# *HLA* in isolated REM sleep behavior disorder and Lewy body dementia

**DOI:** 10.1101/2023.01.31.23284682

**Authors:** Eric Yu, Lynne Krohn, Jennifer A. Ruskey, Farnaz Asayesh, Dan Spiegelman, Zalak Shah, Ruth Chia, Isabelle Arnulf, Michele T.M. Hu, Jacques Y. Montplaisir, Jean-François Gagnon, Alex Desautels, Yves Dauvilliers, Gian Luigi Gigli, Mariarosaria Valente, Francesco Janes, Andrea Bernardini, Birgit Högl, Ambra Stefani, Abubaker Ibrahim, Anna Heidbreder, Karel Sonka, Petr Dusek, David Kemlink, Wolfgang Oertel, Annette Janzen, Giuseppe Plazzi, Elena Antelmi, Michela Figorilli, Monica Puligheddu, Brit Mollenhauer, Claudia Trenkwalder, Friederike Sixel-Döring, Valérie Cochen De Cock, Luigi Ferini-Strambi, Femke Dijkstra, Mineke Viaene, Beatriz Abril, Bradley F. Boeve, Guy A. Rouleau, Ronald B. Postuma, Sonja W. Scholz, the International LBD Genomics Consortium, Ziv Gan-Or

**Affiliations:** Department of Human Genetics, McGill University, Montréal, QC, Canada; The Neuro (Montreal Neurological Institute-Hospital), McGill University, Montréal, QC, Canada; Department of Neurology and Neurosurgery, McGill University, Montréal, QC, Canada; Neurodegenerative Diseases Research Unit, National Institute of Neurological Disorders and Stroke, Bethesda, MD, USA; Neuromuscular Diseases Research Section, National Institute on Aging, Bethesda, MD, USA; Sleep Disorders Unit, Pitié Salpêtrière Hospital, Paris Brain Institute and Sorbonne University, Paris, France; Oxford Parkinson’s Disease Centre (OPDC), University of Oxford, Oxford, United Kingdom; Division of Neurology, Nuffield Department of Clinical Neurosciences, University of Oxford, Oxford, United Kingdom; Center for Advanced Research in Sleep Medicine, Centre Intégré Universitaire de Santé et de Services Sociaux du Nord-de-l’Île-de-Montréal – Hôpital du Sacré-Coeur de Montréal, Montréal, QC, Canada; Department of Psychiatry, Université de Montréal, Montréal, QC, Canada; Department of Psychology, Université du Québec à Montréal, Montréal, QC, Canada; Department of Neurosciences, Université de Montréal, Montréal, QC, Canada; National Reference Center for Narcolepsy, Sleep Unit, Department of Neurology, Gui-de-Chauliac Hospital, CHU Montpellier, University of Montpellier, Inserm U1061, Montpellier, France; Clinical Neurology Unit, Department of Neurosciences, University Hospital of Udine, Udine, Italy; Department of Medicine (DAME), University of Udine, Udine, Italy; Sleep Disorders Clinic, Department of Neurology, Medical University of Innsbruck, Innsbruck, Austria; Department for Sleep Medicine and Neuromuscular disease, University Hospital Muenster, Muenster, Germany; Department of Neurology and Centre of Clinical Neuroscience, Charles University, First Faculty of Medicine and General University Hospital, Prague, Czech Republic; Department of Neurology, Philipps University, Marburg, Germany; Department of Biomedical, Metabolic and Neural Sciences, University of Modena and Reggio-Emilia, Modena, Italy; IRCCS, Institute of Neurological Sciences of Bologna, Bologna, Italy; Neurology Unit, Movement Disorders Division, Department of Neurosciences, Biomedicine and Movement Sciences, University of Verona, Verona, Italy; Department of Medical Sciences and Public Health, Sleep Disorder Research Center, University of Cagliari, Cagliari, Italy; Paracelsus-Elena-Klinik, Kassel, Germany; Department of Neurosurgery, University Medical Centre Göttingen, Göttingen, Germany; Sleep and Neurology Unit, Beau Soleil Clinic, Montpellier, France; EuroMov Digital Health in Motion, University of Montpellier IMT Mines Ales, Montpellier, France; Department of Neurological Sciences, Università Vita-Salute San Raffaele, Milan, Italy; Laboratory for Sleep Disorders, St. Dimpna Regional Hospital, Geel, Belgium; Department of Neurology, St. Dimpna Regional Hospital, Geel, Belgium; Department of Neurology, University Hospital Antwerp, Edegem, Antwerp, Belgium; Sleep disorder Unit, Carémeau Hospital, University Hospital of Nîmes, France; Department of Neurology, Mayo Clinic, Rochester, MN, USA; Department of Neurology, Johns Hopkins University Medical Center, Baltimore, MD, USA

## Abstract

**Background and Objectives:** Isolated/idiopathic REM sleep behavior disorder (iRBD) and Lewy body dementia (LBD) are synucleinopathies that have partial genetic overlap with Parkinson’s disease (PD). Previous studies have shown that neuroinflammation plays a substantial role in these disorders. In PD, specific residues of the human leukocyte antigen (*HLA*) were suggested to be associated with a protective effect. This study examined whether the *HLA* locus plays a similar role in iRBD, LBD and PD.

**Methods:** We performed HLA imputation on iRBD genotyping data (1,072 patients and 9,505 controls) and LBD whole-genome sequencing (2,604 patients and 4,032 controls) using the multi-ethnic HLA reference panel v2 from the Michigan Imputation Server. Using logistic regression, we tested the association of HLA alleles, amino acids and haplotypes with disease susceptibility. We included age, sex and the top 10 principal components as covariates. We also performed an omnibus test to examine which HLA residue positions explain the most variance.

**Results:** In iRBD, *HLA-DRB1*\*11:01 was the only allele passing FDR correction (OR=1.57, 95% CI=1.27-1.93, *p*=2.70e-05). We also discovered associations between iRBD and *HLA-DRB1* 70D (OR=1.26, 95%CI=1.12-1.41, *p*=8.76e-05), 70Q (OR=0.81, 95% CI=0.72-0.91, *p*=3.65e-04) and 71R (OR=1.21, 95% CI=1.08-1.35, *p*=1.35e-03). In *HLA-DRB1*, position 71 (*p*_omnibus_=0.00102) and 70 (*p*_omnibus_=0.00125) were associated with iRBD. We found no association in LBD.

**Discussion:** This study identified an association between *HLA-DRB1* 11:01 and iRBD, distinct from the previously reported association in PD. Therefore, the *HLA* locus may play different roles across synucleinopathies. Additional studies are required better to understand HLA’s role in iRBD and LBD.

## Supplemental Table 1-7 for "*HLA* in isolated REM sleep behavior disorder and Lewy body dementia"

### Sheet: iRBD allele analysis
Supplementary Table 1: HLA allele analysis in iRBD
Rare alleles below 1% frequency were excluded
Gene	Allele	Total	Ncases	Ncontrols	MAF	MAF Case	MAF Control	Beta	StdErr	P	P-adjust
HLA-DRB1	11:01	10416	1053	9363	0.0497	0.0726	0.0472	0.45	0.107	2.7e-05	0.002781
HLA-DRB1	DR11	10416	1053	9363	0.0967	0.122	0.0939	0.245	0.0852	0.00403	0.129007
HLA-DQA1	02:01	10533	1070	9463	0.125	0.143	0.123	0.226	0.0766	0.00313	0.129007
HLA-C	08:02	10572	1072	9500	0.0352	0.0294	0.0359	-0.509	0.181	0.00501	0.129007
HLA-DRB1	15:01	10416	1053	9363	0.128	0.111	0.129	-0.235	0.0905	0.00932	0.191992
HLA-B	14:02	10523	1067	9456	0.0268	0.0201	0.0275	-0.507	0.207	0.0143	0.224727
HLA-DRB1	07:01	10416	1053	9363	0.116	0.13	0.115	0.193	0.0806	0.0165	0.224727
HLA-DQA1	01:02	10533	1070	9463	0.202	0.187	0.204	-0.164	0.07	0.0194	0.224727
HLA-A	31:01	10551	1068	9483	0.0257	0.0304	0.0252	0.348	0.151	0.0212	0.224727
HLA-DQB1	06:02	10505	1067	9438	0.121	0.104	0.123	-0.209	0.0914	0.022	0.224727
HLA-DQB1	03:03	10505	1067	9438	0.0396	0.0459	0.0388	0.288	0.128	0.024	0.224727
HLA-A	01:01	10551	1068	9483	0.148	0.131	0.15	-0.172	0.0818	0.0353	0.302992
HLA-DQB1	03:01	10505	1067	9438	0.204	0.227	0.202	0.13	0.0649	0.0449	0.349464
HLA-B	44:03	10523	1067	9456	0.0508	0.0581	0.05	0.231	0.116	0.0475	0.349464
HLA-DQA1	05:01	10533	1070	9463	0.26	0.284	0.257	0.115	0.0615	0.0617	0.423673
HLA-DPB1	17:01	10294	1050	9244	0.0135	0.0176	0.013	0.366	0.199	0.0661	0.425519
HLA-A	03:01	10551	1068	9483	0.132	0.12	0.133	-0.136	0.0839	0.104	0.630118
HLA-B	57:01	10523	1067	9456	0.0313	0.0305	0.0314	0.224	0.146	0.124	0.69525
HLA-DQB1	06:09	10505	1067	9438	0.0113	0.00797	0.0117	-0.473	0.315	0.134	0.69525
HLA-A	23:01	10551	1068	9483	0.0238	0.0295	0.0231	0.239	0.16	0.135	0.69525
HLA-B	55:01	10523	1067	9456	0.0192	0.0155	0.0197	-0.323	0.22	0.142	0.696476
HLA-DQA1	03:01	10533	1070	9463	0.165	0.143	0.168	-0.109	0.078	0.162	0.752348
HLA-DRB1	04:01	10416	1053	9363	0.0711	0.056	0.0728	-0.163	0.119	0.168	0.752348
HLA-DPB1	05:01	10294	1050	9244	0.0195	0.0176	0.0197	-0.293	0.222	0.186	0.781293
HLA-C	16:01	10572	1072	9500	0.0344	0.0368	0.0341	0.182	0.143	0.204	0.781293
HLA-C	04:01	10572	1072	9500	0.119	0.128	0.118	0.0973	0.0805	0.227	0.781293
HLA-B	07:02	10523	1067	9456	0.119	0.105	0.121	-0.106	0.0887	0.233	0.781293
HLA-C	01:02	10572	1072	9500	0.0344	0.0401	0.0338	0.166	0.14	0.236	0.781293
HLA-DPB1	10:01	10294	1050	9244	0.0187	0.0186	0.0187	-0.248	0.212	0.242	0.781293
HLA-C	03:03	10572	1072	9500	0.0537	0.0513	0.054	-0.147	0.128	0.249	0.781293
HLA-DQA1	04:01	10533	1070	9463	0.0249	0.0285	0.0245	0.181	0.162	0.264	0.781293
HLA-B	35:02	10523	1067	9456	0.0123	0.015	0.012	0.247	0.223	0.268	0.781293
HLA-A	02:05	10551	1068	9483	0.0102	0.00936	0.0103	-0.35	0.317	0.269	0.781293
HLA-A	11:01	10551	1068	9483	0.0602	0.0618	0.06	0.124	0.112	0.27	0.781293
HLA-DPB1	06:01	10294	1050	9244	0.015	0.0152	0.0149	0.232	0.211	0.273	0.781293
HLA-C	14:02	10572	1072	9500	0.0146	0.0131	0.0147	-0.254	0.234	0.279	0.781293
HLA-B	40:01	10523	1067	9456	0.0481	0.045	0.0484	0.134	0.126	0.288	0.781293
HLA-DQB1	04:02	10505	1067	9438	0.0267	0.03	0.0263	0.167	0.159	0.292	0.781293
HLA-C	06:02	10572	1072	9500	0.0899	0.0919	0.0897	0.0949	0.0927	0.306	0.781293
HLA-DRB1	12:01	10416	1053	9363	0.0161	0.0185	0.0158	0.215	0.21	0.306	0.781293
HLA-A	30:01	10551	1068	9483	0.0147	0.0169	0.0145	0.209	0.207	0.311	0.781293
HLA-A	26:01	10551	1068	9483	0.0299	0.0323	0.0296	0.15	0.154	0.33	0.802932
HLA-DQA1	01:03	10533	1070	9463	0.0694	0.0673	0.0696	-0.105	0.11	0.34	0.802932
HLA-DRB1	08:01	10416	1053	9363	0.0225	0.0252	0.0222	0.165	0.174	0.343	0.802932
HLA-B	35:03	10523	1067	9456	0.0202	0.022	0.02	0.162	0.175	0.355	0.812556
HLA-C	02:02	10572	1072	9500	0.0467	0.049	0.0465	0.107	0.121	0.378	0.846391
HLA-DQB1	06:03	10505	1067	9438	0.064	0.0614	0.0643	-0.0956	0.115	0.404	0.859517
HLA-A	68:01	10551	1068	9483	0.0327	0.0332	0.0326	0.119	0.146	0.414	0.859517
HLA-DQB1	06:04	10505	1067	9438	0.0377	0.0389	0.0376	0.112	0.138	0.416	0.859517
HLA-DQB1	05:01	10505	1067	9438	0.112	0.104	0.113	-0.0702	0.089	0.43	0.859517
HLA-DPB1	04:02	10294	1050	9244	0.118	0.116	0.118	-0.0653	0.0853	0.444	0.859517
HLA-DQB1	05:02	10505	1067	9438	0.0292	0.0333	0.0288	-0.118	0.155	0.446	0.859517
HLA-DRB1	10:01	10416	1053	9363	0.0102	0.0123	0.00993	0.189	0.249	0.45	0.859517
HLA-B	13:02	10523	1067	9456	0.0251	0.0267	0.0249	0.122	0.168	0.469	0.859517
HLA-DQB1	02:01	10505	1067	9438	0.204	0.209	0.203	0.0487	0.0673	0.469	0.859517
HLA-C	07:02	10572	1072	9500	0.129	0.119	0.13	-0.0603	0.0837	0.471	0.859517
HLA-A	29:02	10551	1068	9483	0.0346	0.036	0.0345	0.104	0.146	0.476	0.859517
HLA-C	05:01	10572	1072	9500	0.0817	0.0844	0.0814	0.0695	0.0993	0.484	0.859517
HLA-DRB1	01:01	10416	1053	9363	0.0808	0.0731	0.0817	-0.0692	0.104	0.506	0.878823
HLA-DQA1	01:01	10533	1070	9463	0.143	0.139	0.144	-0.0507	0.0786	0.519	0.878823
HLA-A	30:02	10551	1068	9483	0.0115	0.0136	0.0112	0.151	0.241	0.529	0.878823
HLA-DRB1	01:02	10416	1053	9363	0.0128	0.0114	0.0129	-0.168	0.267	0.529	0.878823
HLA-A	24:02	10551	1068	9483	0.0907	0.103	0.0893	0.0553	0.0919	0.548	0.890494
HLA-DPB1	03:01	10294	1050	9244	0.0935	0.0895	0.094	0.0517	0.0921	0.575	0.890494
HLA-A	02:01	10551	1068	9483	0.272	0.275	0.272	0.034	0.0609	0.577	0.890494
HLA-B	15:01	10523	1067	9456	0.0577	0.0581	0.0576	-0.0672	0.121	0.578	0.890494
HLA-B	50:01	10523	1067	9456	0.0109	0.0117	0.0108	0.127	0.24	0.597	0.890494
HLA-B	37:01	10523	1067	9456	0.0154	0.0178	0.0151	0.111	0.214	0.605	0.890494
HLA-B	49:01	10523	1067	9456	0.0204	0.0258	0.0198	0.0915	0.177	0.605	0.890494
HLA-C	12:02	10572	1072	9500	0.0106	0.0112	0.0105	-0.142	0.276	0.607	0.890494
HLA-DRB1	03:01	10416	1053	9363	0.11	0.104	0.11	-0.0458	0.0923	0.62	0.890494
HLA-A	25:01	10551	1068	9483	0.0201	0.0187	0.0202	-0.0958	0.2	0.632	0.890494
HLA-B	35:01	10523	1067	9456	0.0544	0.052	0.0546	-0.0571	0.121	0.637	0.890494
HLA-B	52:01	10523	1067	9456	0.011	0.0117	0.0109	-0.12	0.268	0.655	0.890494
HLA-B	39:01	10523	1067	9456	0.0106	0.0122	0.0104	0.107	0.24	0.657	0.890494
HLA-DPB1	14:01	10294	1050	9244	0.0179	0.0186	0.0178	-0.0914	0.206	0.658	0.890494
HLA-DRB1	11:04	10416	1053	9363	0.0366	0.037	0.0366	-0.0606	0.142	0.67	0.890494
HLA-DPB1	01:01	10294	1050	9244	0.0477	0.0438	0.0482	-0.0557	0.134	0.678	0.890494
HLA-DRB1	13:02	10416	1053	9363	0.0504	0.0465	0.0508	-0.0525	0.128	0.683	0.890494
HLA-DRB1	13:01	10416	1053	9363	0.0617	0.0622	0.0617	-0.045	0.114	0.694	0.893525
HLA-DPB1	02:01	10294	1050	9244	0.142	0.149	0.141	0.0284	0.0768	0.712	0.894882
HLA-C	07:04	10572	1072	9500	0.0157	0.0163	0.0156	-0.0792	0.228	0.728	0.894882
HLA-B	40:02	10523	1067	9456	0.0128	0.0136	0.0127	0.0757	0.23	0.742	0.894882
HLA-C	15:02	10572	1072	9500	0.025	0.0261	0.0249	-0.0562	0.171	0.743	0.894882
HLA-B	18:01	10523	1067	9456	0.0525	0.0614	0.0514	0.0377	0.118	0.749	0.894882
HLA-B	44:02	10523	1067	9456	0.0785	0.0712	0.0794	-0.0325	0.105	0.756	0.894882
HLA-C	12:03	10572	1072	9500	0.0583	0.0588	0.0582	-0.0356	0.117	0.762	0.894882
HLA-DPB1	13:01	10294	1050	9244	0.0187	0.0214	0.0184	0.055	0.192	0.775	0.894882
HLA-DRB1	13:03	10416	1053	9363	0.0123	0.0109	0.0125	-0.0648	0.241	0.788	0.894882
HLA-C	03:04	10572	1072	9500	0.0673	0.0592	0.0683	0.029	0.111	0.793	0.894882
HLA-DQB1	05:03	10505	1067	9438	0.0322	0.0366	0.0317	0.0369	0.145	0.799	0.894882
HLA-B	27:05	10523	1067	9456	0.032	0.0314	0.0321	0.0379	0.153	0.804	0.894882
HLA-DRB1	04:04	10416	1053	9363	0.0299	0.0247	0.0304	0.0394	0.162	0.808	0.894882
HLA-DPB1	11:01	10294	1050	9244	0.0222	0.0238	0.0221	0.0391	0.183	0.83	0.909468
HLA-DPB1	04:01	10294	1050	9244	0.407	0.4	0.408	0.0108	0.0558	0.847	0.915198
HLA-B	51:01	10523	1067	9456	0.0573	0.0609	0.0569	0.0204	0.111	0.853	0.915198
HLA-C	07:01	10572	1072	9500	0.152	0.153	0.152	-0.0116	0.0773	0.88	0.929102
HLA-B	38:01	10523	1067	9456	0.0232	0.0211	0.0235	0.0274	0.187	0.884	0.929102
HLA-DRB1	16:01	10416	1053	9363	0.0238	0.028	0.0233	0.0177	0.165	0.915	0.95197
HLA-B	08:01	10523	1067	9456	0.0959	0.0909	0.0964	-0.0063	0.0973	0.948	0.974931
HLA-DQB1	03:02	10505	1067	9438	0.0944	0.0872	0.0952	0.00531	0.0958	0.956	0.974931
HLA-A	32:01	10551	1068	9483	0.039	0.0407	0.0389	-0.00175	0.138	0.99	0.998
HLA-DRB1	14:01	10416	1053	9363	0.0293	0.0323	0.0289	-0.000362	0.156	0.998	0.998
HLA-A	80:01	10551	1068	9483	0.000142	0.000936	5.27e-05	2.79	1.23	0.0234	NA
HLA-DQA1	06:01	10533	1070	9463	0.00271	0.00514	0.00243	0.818	0.383	0.0328	NA
HLA-B	15:17	10523	1067	9456	0.00432	0.00703	0.00402	0.672	0.317	0.034	NA
HLA-DRB1	08:03	10416	1053	9363	0.0025	0.00475	0.00224	0.83	0.406	0.0411	NA
HLA-C	15:05	10572	1072	9500	0.00407	0.00793	0.00363	0.667	0.331	0.0439	NA
HLA-B	27:02	10523	1067	9456	0.00323	0.00515	0.00301	0.719	0.378	0.0573	NA
HLA-B	07:05	10523	1067	9456	0.00342	0.00703	0.00301	0.672	0.357	0.06	NA
HLA-B	14:01	10523	1067	9456	0.00941	0.00937	0.00941	-0.721	0.388	0.0634	NA
HLA-DRB1	16:02	10416	1053	9363	0.0024	0.00142	0.00251	-1.85	1.02	0.0696	NA
HLA-DPB1	02:02	10294	1050	9244	0.00738	0.01	0.00709	0.474	0.271	0.0797	NA
HLA-DPB1	23:01	10294	1050	9244	0.00515	0.00381	0.0053	-0.88	0.52	0.0905	NA
HLA-A	02:20	10551	1068	9483	0.000142	0.000468	0.000105	2.08	1.27	0.102	NA
HLA-DPB1	15:01	10294	1050	9244	0.00758	0.00952	0.00736	0.444	0.275	0.107	NA
HLA-A	33:01	10551	1068	9483	0.00844	0.00609	0.0087	-0.58	0.371	0.118	NA
HLA-DPB1	16:01	10294	1050	9244	0.00573	0.00905	0.00535	0.477	0.306	0.12	NA
HLA-DPB1	09:01	10294	1050	9244	0.00661	0.00429	0.00687	-0.657	0.424	0.122	NA
HLA-DRB1	15:02	10416	1053	9363	0.00874	0.0057	0.00908	-0.538	0.35	0.125	NA
HLA-DRB1	08:06	10416	1053	9363	0.000192	0.000475	0.00016	1.78	1.18	0.131	NA
HLA-DPB1	45:01	10294	1050	9244	0.000194	0.000476	0.000162	1.85	1.25	0.138	NA
HLA-B	45:01	10523	1067	9456	0.00565	0.00328	0.00592	-0.748	0.516	0.147	NA
HLA-DQB1	06:01	10505	1067	9438	0.00852	0.00562	0.00885	-0.491	0.35	0.161	NA
HLA-A	02:17	10551	1068	9483	0.000521	0.0014	0.000422	0.904	0.694	0.192	NA
HLA-DPB1	30:01	10294	1050	9244	9.71e-05	0.000476	5.41e-05	1.84	1.48	0.215	NA
HLA-DRB1	08:04	10416	1053	9363	0.00211	0.00142	0.00219	-1.25	1.02	0.222	NA
HLA-DRB1	04:02	10416	1053	9363	0.00917	0.00997	0.00908	0.322	0.277	0.244	NA
HLA-A	02:06	10551	1068	9483	0.00194	0.000936	0.00206	-1.06	1.02	0.299	NA
HLA-DPB1	20:01	10294	1050	9244	0.00262	0.00286	0.0026	0.463	0.449	0.303	NA
HLA-B	53:01	10523	1067	9456	0.00432	0.00328	0.00444	-0.472	0.471	0.316	NA
HLA-DRB1	11:02	10416	1053	9363	0.00326	0.00522	0.00304	0.394	0.401	0.325	NA
HLA-DRB1	04:07	10416	1053	9363	0.00946	0.0057	0.00988	-0.327	0.333	0.326	NA
HLA-B	15:18	10523	1067	9456	0.00247	0.00281	0.00243	-0.708	0.733	0.334	NA
HLA-DRB1	04:05	10416	1053	9363	0.00739	0.0104	0.00705	0.268	0.278	0.334	NA
HLA-DRB1	15:03	10416	1053	9363	0.000336	0.00095	0.000267	0.772	0.801	0.335	NA
HLA-B	44:05	10523	1067	9456	0.00513	0.00281	0.00539	-0.411	0.429	0.337	NA
HLA-C	16:02	10572	1072	9500	0.00506	0.00466	0.00511	-0.344	0.378	0.363	NA
HLA-DRB1	14:04	10416	1053	9363	0.0012	0.00142	0.00117	-0.934	1.04	0.368	NA
HLA-DRB1	08:02	10416	1053	9363	0.000672	0.00095	0.000641	0.648	0.784	0.409	NA
HLA-A	24:03	10551	1068	9483	0.00213	0.000936	0.00227	-0.581	0.735	0.429	NA
HLA-C	17:01	10572	1072	9500	0.00974	0.00653	0.0101	-0.225	0.291	0.439	NA
HLA-B	73:01	10523	1067	9456	0.000618	0.00141	0.000529	0.64	0.848	0.45	NA
HLA-A	03:02	10551	1068	9483	0.00308	0.00234	0.00316	-0.398	0.531	0.453	NA
HLA-DRB1	04:06	10416	1053	9363	0.000384	0.00095	0.00032	0.808	1.12	0.471	NA
HLA-B	50:02	10523	1067	9456	0.000475	0.000937	0.000423	0.765	1.1	0.488	NA
HLA-A	34:02	10551	1068	9483	0.000758	0.0014	0.000685	0.543	0.798	0.496	NA
HLA-A	29:01	10551	1068	9483	0.00284	0.00281	0.00285	-0.384	0.608	0.527	NA
HLA-A	30:04	10551	1068	9483	0.00171	0.00187	0.00169	0.318	0.548	0.562	NA
HLA-A	26:08	10551	1068	9483	0.00166	0.000936	0.00174	-0.422	0.749	0.573	NA
HLA-C	15:06	10572	1072	9500	0.000284	0.000466	0.000263	0.659	1.18	0.577	NA
HLA-DRB1	09:01	10416	1053	9363	0.00893	0.00855	0.00897	-0.172	0.32	0.59	NA
HLA-A	66:01	10551	1068	9483	0.00408	0.00375	0.00411	0.218	0.41	0.595	NA
HLA-B	51:08	10523	1067	9456	0.00143	0.00141	0.00143	-0.391	0.745	0.6	NA
HLA-B	15:03	10523	1067	9456	0.00114	0.000937	0.00116	-0.51	1.05	0.627	NA
HLA-A	68:02	10551	1068	9483	0.00744	0.00655	0.00754	-0.151	0.321	0.639	NA
HLA-B	58:01	10523	1067	9456	0.00808	0.00984	0.00788	0.13	0.292	0.656	NA
HLA-B	41:01	10523	1067	9456	0.00485	0.00375	0.00497	-0.165	0.397	0.678	NA
HLA-C	03:02	10572	1072	9500	0.00293	0.00326	0.00289	-0.207	0.532	0.697	NA
HLA-DRB1	01:03	10416	1053	9363	0.00955	0.0109	0.0094	0.108	0.282	0.703	NA
HLA-B	51:09	10523	1067	9456	0.000855	0.000937	0.000846	0.266	0.789	0.736	NA
HLA-B	40:06	10523	1067	9456	0.000523	0.000937	0.000476	-0.362	1.08	0.737	NA
HLA-B	27:07	10523	1067	9456	0.000428	0.000469	0.000423	0.357	1.09	0.744	NA
HLA-DRB1	11:03	10416	1053	9363	0.00667	0.00665	0.00668	-0.107	0.326	0.744	NA
HLA-C	16:04	10572	1072	9500	0.00189	0.0028	0.00179	0.172	0.551	0.755	NA
HLA-DQB1	03:04	10505	1067	9438	0.00209	0.00234	0.00207	0.166	0.551	0.763	NA
HLA-B	39:06	10523	1067	9456	0.00494	0.00469	0.00497	-0.118	0.405	0.771	NA
HLA-DPB1	19:01	10294	1050	9244	0.00651	0.00619	0.00654	-0.0993	0.354	0.779	NA
HLA-B	35:08	10523	1067	9456	0.00565	0.00797	0.00539	-0.0959	0.36	0.79	NA
HLA-B	56:01	10523	1067	9456	0.00608	0.00562	0.00613	-0.0952	0.357	0.79	NA
HLA-DQA1	01:10	10533	1070	9463	0.000854	0.000935	0.000845	0.275	1.07	0.796	NA
HLA-A	69:01	10551	1068	9483	0.00147	0.0014	0.00148	-0.175	0.756	0.817	NA
HLA-DRB1	04:03	10416	1053	9363	0.0072	0.00712	0.00721	0.0692	0.314	0.826	NA
HLA-B	41:02	10523	1067	9456	0.00499	0.00328	0.00518	-0.0847	0.398	0.832	NA
HLA-DRB1	15:13	10416	1053	9363	0.00264	0.00237	0.00267	0.0945	0.535	0.86	NA
HLA-A	02:02	10551	1068	9483	0.000474	0.000468	0.000475	0.124	1.08	0.908	NA
HLA-DRB1	13:05	10416	1053	9363	0.00192	0.00237	0.00187	-0.068	0.76	0.929	NA
HLA-B	15:16	10523	1067	9456	0.00076	0.000469	0.000793	0.0881	1.06	0.933	NA
HLA-B	44:04	10523	1067	9456	0.000523	0.000469	0.000529	-11.2	160	0.944	NA
HLA-A	01:02	10551	1068	9483	0.000474	0	0.000527	-11.3	172	0.948	NA
HLA-B	51:07	10523	1067	9456	0.000428	0	0.000476	-11.3	173	0.948	NA
HLA-A	33:03	10551	1068	9483	0.0036	0.00562	0.00337	0.0278	0.439	0.949	NA
HLA-B	48:01	10523	1067	9456	0.00095	0	0.00106	-11.9	185	0.949	NA
HLA-C	08:01	10572	1072	9500	0.000189	0	0.000211	-10.2	159	0.949	NA
HLA-B	39:24	10523	1067	9456	0.000855	0	0.000952	-12.1	198	0.951	NA
HLA-B	15:10	10523	1067	9456	0.00019	0	0.000212	-9.76	162	0.952	NA
HLA-B	18:03	10523	1067	9456	0.000855	0	0.000952	-11.9	198	0.952	NA
HLA-DRB1	07:10N	10416	1053	9363	0.000912	0	0.00101	-12.3	203	0.952	NA
HLA-B	51:05	10523	1067	9456	0.000333	0	0.00037	-11.4	196	0.953	NA
HLA-DRB1	11:169N	10416	1053	9363	0.000384	0	0.000427	-11.1	187	0.953	NA
HLA-A	24:07	10551	1068	9483	0.000142	0	0.000158	-9.91	177	0.955	NA
HLA-C	15:04	10572	1072	9500	0.000284	0	0.000316	-11.5	204	0.955	NA
HLA-B	58:02	10523	1067	9456	0.000143	0	0.000159	-9.99	183	0.956	NA
HLA-C	08:03	10572	1072	9500	0.000709	0	0.000789	-11.7	211	0.956	NA
HLA-C	14:03	10572	1072	9500	0.000331	0.000466	0.000316	-11.4	208	0.956	NA
HLA-DPB1	333:01	10294	1050	9244	0.000631	0	0.000703	-12.5	233	0.957	NA
HLA-DQB1	03:05	10505	1067	9438	0.00148	0	0.00164	-13	244	0.957	NA
HLA-A	11:50Q	10551	1068	9483	0.000332	0.000468	0.000316	-11.1	211	0.958	NA
HLA-B	07:04	10523	1067	9456	4.75e-05	0	5.29e-05	-10.5	197	0.958	NA
HLA-B	14:03	10523	1067	9456	4.75e-05	0	5.29e-05	-10.1	197	0.959	NA
HLA-B	35:17	10523	1067	9456	4.75e-05	0	5.29e-05	-9.98	197	0.96	NA
HLA-A	74:03	10551	1068	9483	0.000237	0	0.000264	-11.2	226	0.961	NA
HLA-C	18:01	10572	1072	9500	0.000236	0	0.000263	-11.3	228	0.961	NA
HLA-DRB1	14:02	10416	1053	9363	4.8e-05	0	5.34e-05	-9.52	197	0.961	NA
HLA-DRB1	14:07	10416	1053	9363	0.00024	0	0.000267	-10.9	222	0.961	NA
HLA-A	03:36N	10551	1068	9483	4.74e-05	0	5.27e-05	-9.31	197	0.962	NA
HLA-A	74:01	10551	1068	9483	0.000142	0.000468	0.000105	-10.9	229	0.962	NA
HLA-B	13:01	10523	1067	9456	9.5e-05	0	0.000106	-10.3	218	0.962	NA
HLA-C	04:03	10572	1072	9500	9.46e-05	0	0.000105	-10.3	218	0.962	NA
HLA-DPB1	18:01	10294	1050	9244	4.86e-05	0	5.41e-05	-9.27	197	0.962	NA
HLA-DRB1	03:02	10416	1053	9363	4.8e-05	0	5.34e-05	-9.32	197	0.962	NA
HLA-DRB1	04:81N	10416	1053	9363	0.00024	0	0.000267	-10.7	224	0.962	NA
HLA-A	02:11	10551	1068	9483	9.48e-05	0	0.000105	-10.8	229	0.963	NA
HLA-B	57:03	10523	1067	9456	0.000523	0	0.000582	-11.8	253	0.963	NA
HLA-B	67:01	10523	1067	9456	9.5e-05	0	0.000106	-10.3	224	0.963	NA
HLA-C	03:06	10572	1072	9500	4.73e-05	0	5.26e-05	-9.02	197	0.963	NA
HLA-DPB1	164:01	10294	1050	9244	9.71e-05	0	0.000108	-10.6	230	0.963	NA
HLA-DRB1	08:11	10416	1053	9363	4.8e-05	0	5.34e-05	-9.21	197	0.963	NA
HLA-A	11:32	10551	1068	9483	4.74e-05	0	5.27e-05	-9	197	0.964	NA
HLA-A	30:03	10551	1068	9483	4.74e-05	0	5.27e-05	-8.79	197	0.964	NA
HLA-B	27:03	10523	1067	9456	9.5e-05	0	0.000106	-10	224	0.964	NA
HLA-B	42:01	10523	1067	9456	4.75e-05	0	5.29e-05	-8.81	197	0.964	NA
HLA-C	02:10	10572	1072	9500	4.73e-05	0	5.26e-05	-8.86	197	0.964	NA
HLA-DQA1	01:07Q	10533	1070	9463	0.000285	0.000467	0.000264	-10.7	235	0.964	NA
HLA-B	57:02	10523	1067	9456	0.00019	0	0.000212	-11.2	252	0.965	NA
HLA-A	02:04	10551	1068	9483	4.74e-05	0	5.27e-05	-8.51	197	0.966	NA
HLA-B	15:07	10523	1067	9456	4.75e-05	0	5.29e-05	-8.44	197	0.966	NA
HLA-B	15:24	10523	1067	9456	4.75e-05	0	5.29e-05	-8.43	197	0.966	NA
HLA-B	39:10	10523	1067	9456	4.75e-05	0	5.29e-05	-8.31	197	0.966	NA
HLA-B	42:02	10523	1067	9456	9.5e-05	0	0.000106	-9.53	225	0.966	NA
HLA-C	04:04	10572	1072	9500	4.73e-05	0	5.26e-05	-8.33	197	0.966	NA
HLA-C	05:09	10572	1072	9500	4.73e-05	0	5.26e-05	-8.51	197	0.966	NA
HLA-B	81:01	10523	1067	9456	4.75e-05	0	5.29e-05	-8.18	197	0.967	NA
HLA-DPB1	132:01	10294	1050	9244	9.71e-05	0	0.000108	-9.59	230	0.967	NA
HLA-DPB1	26:01	10294	1050	9244	0.000194	0	0.000216	-10.7	258	0.967	NA
HLA-DPB1	442:01	10294	1050	9244	9.71e-05	0	0.000108	-9.36	229	0.967	NA
HLA-DRB1	13:10	10416	1053	9363	4.8e-05	0	5.34e-05	-8.11	197	0.967	NA
HLA-DRB1	01:33N	10416	1053	9363	4.8e-05	0	5.34e-05	-7.91	197	0.968	NA
HLA-DRB1	13:113N	10416	1053	9363	4.8e-05	0	5.34e-05	-7.95	197	0.968	NA
HLA-A	32:04	10551	1068	9483	9.48e-05	0	0.000105	-8.93	229	0.969	NA
HLA-A	33:05	10551	1068	9483	4.74e-05	0	5.27e-05	-7.43	197	0.97	NA
HLA-DPB1	150:01	10294	1050	9244	0.000194	0	0.000216	-9.56	262	0.971	NA
HLA-A	02:07	10551	1068	9483	4.74e-05	0	5.27e-05	-6.87	197	0.972	NA
HLA-DRB1	04:08	10416	1053	9363	0.00322	0.00427	0.0031	0.0112	0.48	0.981	NA
HLA-B	47:01	10523	1067	9456	0.00299	0.00469	0.0028	0.00334	0.483	0.994	NA

### Sheet: iRBD haplotype analysis
Supplementary Table 2: HLA haplotype analysis in iRBD
Rare haplotypes below 1% frequency were excluded
Haplotype	Total	Ncases	Ncontrols	MAF	MAF Case	MAF Control	Beta	StdErr	P	P-adjust
DQA1_05:01_DQB1_03:01_DRB1_11:01	9955	1018	8937	0.274	0.0924	0.0657	0.338	0.0975	0.000517	0.0285075
DQA1_05:01_DRB1_11:01	9950	1018	8932	0.272	0.0933	0.0652	0.346	0.0999	0.000543	0.0285075
DQB1_03:01_DRB1_11:01	9917	1016	8901	0.294	0.0989	0.0707	0.311	0.0949	0.00104	0.0364
DQA1_05:01_DQB1_03:01	9927	1018	8909	0.591	0.179	0.144	0.201	0.0746	0.00712	0.1869
DQA1_01:02_DRB1_15:01	9950	1018	8932	0.521	0.113	0.132	-0.22	0.088	0.0126	0.229091
DQA1_01:02_DQB1_06:02_DRB1_15:01	9955	1018	8937	0.509	0.109	0.129	-0.219	0.0885	0.0134	0.229091
DQA1_06:01_DQB1_03:01	9927	1018	8909	0.0109	0.0054	0.00241	0.902	0.386	0.0193	0.229091
DQA1_01:02_DQB1_06:02	9927	1018	8909	0.499	0.107	0.127	-0.214	0.0919	0.0196	0.229091
DQB1_06:02_DRB1_15:01	9917	1016	8901	0.505	0.109	0.128	-0.208	0.0904	0.0215	0.229091
DQA1_02:01_DRB1_07:01	9950	1018	8932	0.503	0.14	0.124	0.177	0.078	0.0232	0.229091
DQA1_03:01_DRB1_04:01	9950	1018	8932	0.347	0.0668	0.089	-0.25	0.111	0.024	0.229091
DQB1_03:01_DRB1_08:03	9917	1016	8901	0.0101	0.00492	0.00225	0.795	0.397	0.0451	0.394625
DQA1_02:01_DQB1_03:03	9927	1018	8909	0.125	0.0359	0.0308	0.277	0.144	0.0548	0.42525
DQA1_03:01_DQB1_03:02_DRB1_04:01	9955	1018	8937	0.188	0.0363	0.0483	-0.282	0.148	0.0567	0.42525
DQA1_06:01_DRB1_08:03	9950	1018	8932	0.0115	0.0054	0.00258	0.654	0.349	0.0609	0.4263
DQA1_02:01_DQB1_03:03_DRB1_07:01	9955	1018	8937	0.127	0.0363	0.0313	0.253	0.14	0.0715	0.469219
DQA1_06:01_DQB1_03:01_DRB1_08:03	9955	1018	8937	0.0115	0.0054	0.00257	0.598	0.344	0.0818	0.505235
DQB1_06:09_DRB1_13:02	9917	1016	8901	0.05	0.00837	0.013	-0.516	0.306	0.0914	0.512289
DQB1_03:03_DRB1_07:01	9917	1016	8901	0.127	0.0354	0.0312	0.241	0.143	0.0927	0.512289
DQA1_01:03_DRB1_15:02	9950	1018	8932	0.0344	0.00491	0.00901	-0.595	0.364	0.102	0.5334
DQA1_01:02_DQB1_06:09_DRB1_13:02	9955	1018	8937	0.0494	0.00835	0.0128	-0.493	0.308	0.109	0.5334
DQA1_01:03_DQB1_06:01_DRB1_15:02	9955	1018	8937	0.0344	0.00491	0.00901	-0.568	0.359	0.114	0.5334
DQB1_06:01_DRB1_15:02	9917	1016	8901	0.0347	0.00492	0.0091	-0.571	0.365	0.118	0.5334
DQB1_03:02_DRB1_04:01	9917	1016	8901	0.184	0.0364	0.047	-0.226	0.147	0.125	0.5334
DQA1_01:03_DQB1_06:01	9927	1018	8909	0.0336	0.00491	0.00881	-0.563	0.369	0.127	0.5334
DQA1_03:01_DQB1_03:01	9927	1018	8909	0.214	0.0408	0.0548	-0.207	0.14	0.137	0.553269
DQA1_01:02_DQB1_06:09	9927	1018	8909	0.0465	0.00835	0.012	-0.45	0.313	0.15	0.583333
DQA1_03:01_DQB1_03:01_DRB1_04:01	9955	1018	8937	0.164	0.0305	0.0421	-0.221	0.159	0.165	0.595
DQA1_02:01_DQB1_02:01	9927	1018	8909	0.382	0.104	0.0945	0.125	0.0899	0.165	0.595
DQB1_02:01_DRB1_07:01	9917	1016	8901	0.38	0.105	0.094	0.123	0.0895	0.17	0.595
DQA1_02:01_DQB1_02:01_DRB1_07:01	9955	1018	8937	0.386	0.105	0.0955	0.115	0.0873	0.188	0.636774
DQB1_03:01_DRB1_04:01	9917	1016	8901	0.152	0.0276	0.0392	-0.207	0.163	0.204	0.669375
DQA1_03:01_DRB1_04:02	9950	1018	8932	0.039	0.0113	0.00957	0.3	0.254	0.238	0.735
DQB1_03:02_DRB1_04:02	9917	1016	8901	0.0373	0.0103	0.00921	0.327	0.277	0.238	0.735
DQA1_05:01_DRB1_11:02	9950	1018	8932	0.0131	0.0054	0.00302	0.444	0.4	0.266	0.79579
DQA1_01:01_DRB1_10:01	9950	1018	8932	0.0426	0.0133	0.0104	0.248	0.231	0.283	0.79579
DQA1_01:02_DQB1_06:04	9927	1018	8909	0.153	0.0403	0.0381	0.146	0.137	0.285	0.79579
DQB1_03:02_DRB1_04:05	9917	1016	8901	0.0228	0.00886	0.00534	0.328	0.309	0.288	0.79579
DQA1_03:01_DQB1_03:02_DRB1_04:05	9955	1018	8937	0.0231	0.00884	0.00543	0.3	0.302	0.321	0.801196
DQA1_03:01_DRB1_04:07	9950	1018	8932	0.0388	0.00639	0.0101	-0.321	0.326	0.325	0.801196
DQB1_03:03_DRB1_09:01	9917	1016	8901	0.0476	0.0113	0.012	-0.284	0.293	0.331	0.801196
DQB1_03:01_DRB1_04:07	9917	1016	8901	0.0379	0.00591	0.00989	-0.309	0.323	0.338	0.801196
DQA1_01:03_DQB1_06:03	9927	1018	8909	0.254	0.0599	0.0639	-0.111	0.116	0.341	0.801196
DQA1_03:01_DQB1_03:01_DRB1_04:07	9955	1018	8937	0.0378	0.00589	0.00985	-0.306	0.326	0.348	0.801196
DQA1_03:01_DQB1_03:02_DRB1_04:02	9955	1018	8937	0.0384	0.00982	0.00957	0.245	0.262	0.351	0.801196
DQA1_05:01_DQB1_03:01_DRB1_11:02	9955	1018	8937	0.0135	0.0054	0.00313	0.356	0.382	0.351	0.801196
DQA1_03:01_DRB1_04:05	9950	1018	8932	0.0304	0.0108	0.00722	0.239	0.267	0.37	0.804527
DQB1_03:01_DRB1_11:02	9917	1016	8901	0.0135	0.00541	0.00315	0.336	0.377	0.374	0.804527
DQA1_01:02_DQB1_06:04_DRB1_13:02	9955	1018	8937	0.156	0.0403	0.0389	0.109	0.134	0.414	0.804527
DQA1_03:01_DQB1_03:03	9927	1018	8909	0.0371	0.00835	0.00937	-0.269	0.332	0.417	0.804527
DQA1_01:01_DQB1_05:01_DRB1_10:01	9955	1018	8937	0.043	0.0133	0.0105	0.187	0.235	0.425	0.804527
DQA1_01:02_DQB1_05:02	9927	1018	8909	0.118	0.0349	0.0288	-0.121	0.156	0.438	0.804527
DQA1_04:01_DRB1_08:01	9950	1018	8932	0.0903	0.026	0.0222	0.133	0.172	0.44	0.804527
DQA1_01:01_DQB1_05:01_DRB1_01:02	9955	1018	8937	0.054	0.0118	0.0137	-0.2	0.26	0.441	0.804527
DQB1_06:03_DRB1_13:01	9917	1016	8901	0.251	0.06	0.0632	-0.0881	0.115	0.443	0.804527
DQB1_05:01_DRB1_01:02	9917	1016	8901	0.0536	0.0118	0.0136	-0.196	0.264	0.458	0.804527
DQA1_04:01_DQB1_04:02_DRB1_08:01	9955	1018	8937	0.091	0.026	0.0224	0.126	0.171	0.462	0.804527
DQB1_03:02_DRB1_04:03	9917	1016	8901	0.0188	0.00591	0.00455	0.267	0.363	0.462	0.804527
DQB1_05:01_DRB1_01:03	9917	1016	8901	0.0313	0.00689	0.00792	-0.258	0.351	0.463	0.804527
DQA1_05:01_DQB1_02:01	9927	1018	8909	0.454	0.109	0.114	-0.0666	0.092	0.469	0.804527
DQA1_03:01_DQB1_03:02_DRB1_04:03	9955	1018	8937	0.0193	0.00589	0.0047	0.245	0.355	0.49	0.804527
DQA1_01:01_DQB1_05:01	9927	1018	8909	0.461	0.107	0.116	-0.0611	0.0887	0.491	0.804527
DQA1_01:01_DQB1_05:01_DRB1_01:03	9955	1018	8937	0.0309	0.00688	0.00783	-0.245	0.357	0.492	0.804527
DQA1_01:03_DQB1_06:03_DRB1_13:01	9955	1018	8937	0.255	0.0629	0.0638	-0.0748	0.11	0.498	0.804527
DQB1_04:02_DRB1_08:01	9917	1016	8901	0.0901	0.0251	0.0222	0.116	0.177	0.51	0.804527
DQA1_05:01_DRB1_12:01	9950	1018	8932	0.0661	0.0187	0.0163	0.134	0.207	0.518	0.804527
DQA1_04:01_DQB1_04:02	9927	1018	8909	0.0979	0.0275	0.0241	0.11	0.171	0.523	0.804527
DQB1_05:03_DRB1_14:01	9917	1016	8901	0.125	0.0364	0.0306	0.0916	0.144	0.526	0.804527
DQA1_03:01_DRB1_04:04	9950	1018	8932	0.123	0.0275	0.031	0.0971	0.157	0.536	0.804527
DQA1_01:01_DRB1_01:03	9950	1018	8932	0.0297	0.00688	0.0075	-0.222	0.367	0.545	0.804527
DQB1_06:04_DRB1_13:02	9917	1016	8901	0.154	0.0394	0.0385	0.0827	0.14	0.554	0.804527
DQB1_05:01_DRB1_10:01	9917	1016	8901	0.0434	0.0128	0.0106	0.142	0.242	0.557	0.804527
DQA1_05:01_DQB1_03:01_DRB1_12:01	9955	1018	8937	0.0663	0.0187	0.0163	0.118	0.204	0.563	0.804527
DQA1_01:01_DQB1_05:03_DRB1_14:01	9955	1018	8937	0.126	0.0359	0.031	0.0819	0.143	0.567	0.804527
DQA1_05:01_DQB1_02:01_DRB1_03:01	9955	1018	8937	0.461	0.111	0.116	-0.0478	0.0889	0.591	0.816513
DQA1_01:01_DRB1_01:02	9950	1018	8932	0.0541	0.0128	0.0136	-0.136	0.253	0.591	0.816513
DQA1_01:01_DQB1_05:01_DRB1_01:01	9955	1018	8937	0.346	0.0786	0.0873	-0.047	0.0976	0.63	0.845317
DQB1_03:01_DRB1_12:01	9917	1016	8901	0.0639	0.0177	0.0158	0.0887	0.186	0.633	0.845317
DQA1_03:01_DQB1_03:03_DRB1_09:01	9955	1018	8937	0.0368	0.00884	0.00923	-0.149	0.315	0.636	0.845317
DQA1_01:01_DRB1_01:01	9950	1018	8932	0.348	0.0806	0.0877	-0.0376	0.0972	0.699	0.914639
DQA1_05:01_DRB1_03:01	9950	1018	8932	0.51	0.124	0.128	-0.0299	0.0821	0.715	0.914639
DQB1_05:01_DRB1_01:01	9917	1016	8901	0.338	0.0768	0.0853	-0.0363	0.101	0.718	0.914639
DQA1_01:01_DRB1_14:01	9950	1018	8932	0.117	0.0329	0.0289	0.0542	0.153	0.723	0.914639
DQA1_01:01_DQB1_05:03	9927	1018	8909	0.131	0.0378	0.0323	0.0469	0.145	0.747	0.922765
DQA1_05:01_DRB1_11:04	9950	1018	8932	0.141	0.0363	0.0351	-0.046	0.142	0.747	0.922765
DQA1_01:03_DRB1_13:01	9950	1018	8932	0.251	0.0639	0.0627	-0.0343	0.111	0.758	0.924716
DQA1_03:01_DQB1_03:02_DRB1_04:04	9955	1018	8937	0.147	0.0314	0.0373	-0.0441	0.149	0.768	0.924716
DQA1_03:01_DRB1_04:03	9950	1018	8932	0.0302	0.00786	0.0075	0.0817	0.286	0.775	0.924716
DQA1_05:01_DQB1_03:01_DRB1_11:03	9955	1018	8937	0.0273	0.00737	0.00677	-0.0824	0.317	0.795	0.932167
DQA1_05:01_DRB1_11:03	9950	1018	8932	0.0271	0.00737	0.00672	-0.0809	0.318	0.799	0.932167
DQA1_03:01_DQB1_03:02	9927	1018	8909	0.39	0.0879	0.0985	-0.0219	0.0971	0.821	0.940435
DQB1_03:01_DRB1_11:03	9917	1016	8901	0.027	0.00689	0.00674	-0.0725	0.325	0.824	0.940435
DQA1_03:01_DRB1_09:01	9950	1018	8932	0.0362	0.00933	0.00901	-0.053	0.299	0.859	0.969839
DQB1_03:01_DRB1_13:03	9917	1016	8901	0.0498	0.0108	0.0126	-0.0306	0.211	0.885	0.977812
DQB1_02:01_DRB1_03:01	9917	1016	8901	0.461	0.114	0.115	-0.0123	0.0878	0.888	0.977812
DQA1_05:01_DQB1_03:01_DRB1_13:03	9955	1018	8937	0.0508	0.0118	0.0128	-0.0306	0.229	0.894	0.977812
DQA1_05:01_DQB1_03:01_DRB1_11:04	9955	1018	8937	0.215	0.0594	0.053	0.0107	0.119	0.928	0.99225
DQA1_05:01_DRB1_13:03	9950	1018	8932	0.0507	0.0118	0.0128	-0.0177	0.232	0.939	0.99225
DQA1_01:02_DRB1_13:02	9950	1018	8932	0.206	0.0501	0.0518	0.00894	0.123	0.942	0.99225
DQA1_01:02_DQB1_05:02_DRB1_16:01	9955	1018	8937	0.102	0.03	0.0251	-0.0108	0.155	0.945	0.99225
DQA1_03:01_DRB1_04:08	9950	1018	8932	0.0125	0.00442	0.00297	0.0272	0.482	0.955	0.992822
DQA1_01:02_DRB1_16:01	9950	1018	8932	0.0993	0.029	0.0244	-0.000534	0.159	0.997	0.998
DQB1_05:02_DRB1_16:01	9917	1016	8901	0.0986	0.0295	0.0241	-0.000651	0.162	0.997	0.998
DQB1_03:01_DRB1_11:04	9917	1016	8901	0.151	0.0399	0.0376	0.000291	0.133	0.998	0.998
DQB1_03:02_DRB1_04:04	9917	1016	8901	0.147	0.0325	0.0372	-0.000283	0.147	0.998	0.998
DQA1_03:01_DRB1_07:01	9950	1018	8932	0.00121	0.000982	0.000224	2.22	0.917	0.0156
DQA1_01:02_DQB1_06:02_DRB1_08:06	9955	1018	8937	0.000402	0.000491	5.59e-05	3.12	1.5	0.0368
DQA1_01:02_DRB1_08:06	9950	1018	8932	0.000402	0.000491	5.6e-05	3.12	1.5	0.0368
DQB1_06:02_DRB1_08:06	9917	1016	8901	0.000403	0.000492	5.62e-05	3.12	1.5	0.0369
DQA1_04:01_DQB1_04:02_DRB1_15:01	9955	1018	8937	0.000402	0.000491	5.59e-05	3.2	1.53	0.037
DQA1_04:01_DRB1_15:01	9950	1018	8932	0.000402	0.000491	5.6e-05	3.2	1.53	0.037
DQB1_04:02_DRB1_15:01	9917	1016	8901	0.000403	0.000492	5.62e-05	3.19	1.53	0.0373
DQA1_01:01_DQB1_05:03_DRB1_11:01	9955	1018	8937	0.000402	0.000491	5.59e-05	2.65	1.42	0.0612
DQB1_05:03_DRB1_11:01	9917	1016	8901	0.000403	0.000492	5.62e-05	2.65	1.42	0.0621
DQA1_01:02_DRB1_16:02	9950	1018	8932	0.00925	0.00147	0.00241	-1.77	1.02	0.084
DQB1_05:02_DRB1_16:02	9917	1016	8901	0.00948	0.00148	0.00247	-1.73	1.01	0.0863
DQA1_01:02_DQB1_05:02_DRB1_16:02	9955	1018	8937	0.00984	0.00147	0.00257	-1.71	1.01	0.0888
DQA1_01:01_DRB1_11:01	9950	1018	8932	0.000603	0.000491	0.000112	2.08	1.23	0.0921
DQB1_02:01_DRB1_04:01	9917	1016	8901	0.000807	0.000492	0.000169	2.09	1.25	0.0948
DQA1_02:01_DQB1_02:01_DRB1_04:01	9955	1018	8937	0.000804	0.000491	0.000168	2.09	1.26	0.096
DQA1_02:01_DRB1_04:01	9950	1018	8932	0.000804	0.000491	0.000168	2.09	1.26	0.0961
DQA1_05:01_DQB1_03:02_DRB1_11:01	9955	1018	8937	0.000603	0.000491	0.000112	2.03	1.29	0.116
DQA1_05:01_DQB1_03:02	9927	1018	8909	0.000604	0.000491	0.000112	2.03	1.29	0.116
DQA1_05:01_DQB1_03:01_DRB1_13:01	9955	1018	8937	0.00121	0.000982	0.000224	1.36	0.894	0.128
DQA1_05:01_DRB1_13:01	9950	1018	8932	0.00121	0.000982	0.000224	1.36	0.894	0.129
DQB1_03:01_DRB1_13:01	9917	1016	8901	0.00121	0.000984	0.000225	1.36	0.894	0.129
DQA1_05:01_DRB1_01:03	9950	1018	8932	0.00844	0.00344	0.00196	0.752	0.498	0.131
DQA1_05:01_DQB1_03:01_DRB1_04:05	9955	1018	8937	0.000402	0.000491	5.59e-05	2.55	1.74	0.143
DQA1_05:01_DRB1_04:05	9950	1018	8932	0.000402	0.000491	5.6e-05	2.55	1.74	0.143
DQB1_03:01_DRB1_04:05	9917	1016	8901	0.000403	0.000492	5.62e-05	2.55	1.74	0.144
DQB1_03:01_DRB1_07:01	9917	1016	8901	0.00101	0.000492	0.000225	1.65	1.17	0.156
DQB1_03:02_DRB1_11:01	9917	1016	8901	0.000807	0.000492	0.000169	1.51	1.19	0.204
DQA1_01:02_DQB1_06:02_DRB1_15:03	9955	1018	8937	0.000804	0.000982	0.000112	1.38	1.09	0.207
DQB1_06:02_DRB1_15:03	9917	1016	8901	0.000807	0.000984	0.000112	1.38	1.09	0.207
DQA1_03:01_DQB1_03:02_DRB1_07:01	9955	1018	8937	0.001	0.000491	0.000224	1.45	1.17	0.215
DQA1_05:01_DQB1_03:01_DRB1_01:03	9955	1018	8937	0.00884	0.00344	0.00207	0.579	0.468	0.216
DQB1_03:01_DRB1_01:03	9917	1016	8901	0.00887	0.00344	0.00208	0.577	0.468	0.218
DQA1_04:01_DQB1_04:02_DRB1_08:02	9955	1018	8937	0.00201	0.000982	0.000448	1	0.821	0.223
DQB1_04:02_DRB1_08:02	9917	1016	8901	0.00202	0.000984	0.000449	0.996	0.821	0.225
DQA1_03:01_DQB1_03:04_DRB1_04:03	9955	1018	8937	0.00442	0.00196	0.00101	0.655	0.588	0.265
DQA1_01:02_DQB1_05:02_DRB1_15:01	9955	1018	8937	0.00964	0.00246	0.00241	-0.643	0.581	0.268
DQB1_03:04_DRB1_04:03	9917	1016	8901	0.00444	0.00197	0.00101	0.65	0.587	0.269
DQB1_05:02_DRB1_15:01	9917	1016	8901	0.00948	0.00295	0.0023	-0.645	0.596	0.279
DQA1_01:01_DRB1_14:04	9950	1018	8932	0.00523	0.00147	0.00129	-0.962	1.03	0.348
DQB1_05:03_DRB1_14:04	9917	1016	8901	0.00524	0.00148	0.00129	-0.973	1.04	0.348
DQA1_01:01_DQB1_05:03_DRB1_14:04	9955	1018	8937	0.00522	0.00147	0.00129	-0.961	1.03	0.349
DQA1_01:02_DRB1_15:03	9950	1018	8932	0.00141	0.000982	0.00028	0.742	0.801	0.354
DQA1_04:01_DRB1_08:02	9950	1018	8932	0.00261	0.000982	0.000616	0.72	0.793	0.364
DQB1_03:02_DRB1_07:01	9917	1016	8901	0.00121	0.000492	0.000281	1	1.13	0.376
DQA1_03:01_DQB1_02:01_DRB1_09:01	9955	1018	8937	0.00121	0.000491	0.00028	0.952	1.13	0.398
DQB1_02:01_DRB1_09:01	9917	1016	8901	0.00121	0.000492	0.000281	0.95	1.13	0.399
DQA1_01:02_DRB1_03:01	9950	1018	8932	0.00161	0.000491	0.000392	0.916	1.1	0.405
DQA1_03:01_DQB1_04:02_DRB1_04:04	9955	1018	8937	0.00703	0.000491	0.0019	-0.772	1.02	0.447
DQA1_01:02_DQB1_06:02_DRB1_03:01	9955	1018	8937	0.00201	0.000491	0.000504	0.766	1.08	0.479
DQA1_03:01_DQB1_04:02_DRB1_04:06	9955	1018	8937	0.00161	0.000982	0.000336	0.788	1.12	0.481
DQA1_03:01_DRB1_04:06	9950	1018	8932	0.00161	0.000982	0.000336	0.787	1.12	0.482
DQA1_01:02_DRB1_11:01	9950	1018	8932	0.00322	0.00196	0.000672	0.556	0.795	0.484
DQB1_04:02_DRB1_04:06	9917	1016	8901	0.00161	0.000984	0.000337	0.781	1.12	0.485
DQA1_03:01_DQB1_03:02_DRB1_08:01	9955	1018	8937	0.00161	0.000491	0.000392	0.754	1.1	0.492
DQA1_03:01_DRB1_08:01	9950	1018	8932	0.00161	0.000491	0.000392	0.754	1.1	0.492
DQB1_03:02_DRB1_08:01	9917	1016	8901	0.00161	0.000492	0.000393	0.748	1.1	0.495
DQB1_04:02_DRB1_04:04	9917	1016	8901	0.00645	0.000492	0.00174	-0.663	1.03	0.519
DQB1_03:04_DRB1_04:08	9917	1016	8901	0.00424	0.000984	0.00107	-0.639	1.05	0.541
DQA1_03:01_DQB1_03:04_DRB1_04:08	9955	1018	8937	0.00422	0.000982	0.00106	-0.634	1.05	0.544
DQA1_03:01_DQB1_03:01_DRB1_15:13	9955	1018	8937	0.00342	0.00147	0.000783	0.471	0.779	0.545
DQB1_03:02_DRB1_15:13	9917	1016	8901	0.00403	0.000984	0.00101	0.446	0.781	0.567
DQB1_03:01_DRB1_15:13	9917	1016	8901	0.00363	0.00148	0.000843	0.423	0.774	0.585
DQA1_01:02_DQB1_06:03	9927	1018	8909	0.00504	0.000491	0.00135	-0.529	1.04	0.611
DQB1_06:02_DRB1_03:01	9917	1016	8901	0.00182	0.000492	0.000449	0.465	0.919	0.613
DQA1_03:01_DRB1_15:13	9950	1018	8932	0.00683	0.00196	0.00168	0.275	0.602	0.647
DQA1_03:01_DQB1_03:02_DRB1_15:13	9955	1018	8937	0.00422	0.000982	0.00106	0.331	0.726	0.648
DQB1_03:01_DRB1_04:08	9917	1016	8901	0.00807	0.00344	0.00185	0.247	0.542	0.649
DQA1_03:01_DQB1_02:01_DRB1_04:05	9955	1018	8937	0.00703	0.00147	0.00179	-0.338	0.756	0.655
DQB1_02:01_DRB1_04:05	9917	1016	8901	0.00686	0.00148	0.00174	-0.332	0.757	0.661
DQB1_02:01_DRB1_15:13	9917	1016	8901	0.00363	0.000984	0.000899	0.323	0.775	0.677
DQA1_02:01_DRB1_15:13	9950	1018	8932	0.00422	0.000491	0.00112	-0.431	1.04	0.679
DQA1_03:01_DQB1_03:01_DRB1_04:08	9955	1018	8937	0.00824	0.00344	0.0019	0.21	0.541	0.698
DQA1_03:01_DQB1_04:02	9927	1018	8909	0.00846	0.00147	0.00219	-0.276	0.738	0.709
DQA1_03:01_DQB1_03:04	9927	1018	8909	0.00846	0.00246	0.00208	0.154	0.553	0.78
DQA1_01:10_DQB1_06:03	9927	1018	8909	0.00343	0.000982	0.000842	0.257	1.07	0.809
DQA1_01:10_DQB1_06:03_DRB1_13:01	9955	1018	8937	0.00362	0.000982	0.000895	0.232	1.04	0.824
DQA1_01:10_DRB1_13:01	9950	1018	8932	0.00362	0.000982	0.000896	0.229	1.04	0.825
DQB1_06:03_DRB1_15:01	9917	1016	8901	0.00444	0.000492	0.00118	-0.225	1.03	0.828
DQA1_01:02_DQB1_06:03_DRB1_15:01	9955	1018	8937	0.00442	0.000491	0.00117	-0.217	1.03	0.834
DQA1_03:01_DQB1_02:01	9927	1018	8909	0.00625	0.00196	0.00152	0.112	0.637	0.86
DQA1_02:01_DQB1_02:01_DRB1_15:13	9955	1018	8937	0.00301	0.000491	0.000783	-0.157	1.06	0.882
DQB1_03:01_DRB1_13:05	9917	1016	8901	0.00787	0.00246	0.00191	-0.0643	0.761	0.933
DQA1_04:01_DRB1_16:01	9950	1018	8932	0.000201	0.000491	0	15.6	197	0.937
DQA1_01:02_DQB1_06:04_DRB1_11:01	9955	1018	8937	0.000201	0.000491	0	15.2	197	0.938
DQB1_06:04_DRB1_11:01	9917	1016	8901	0.000202	0.000492	0	15.2	197	0.938
DQA1_03:01_DQB1_03:01_DRB1_07:01	9955	1018	8937	0.000201	0.000491	0	14.5	197	0.941
DQA1_05:01_DRB1_13:05	9950	1018	8932	0.00764	0.00246	0.00185	-0.0565	0.764	0.941
DQA1_05:01_DQB1_03:01_DRB1_13:05	9955	1018	8937	0.00763	0.00246	0.00185	-0.0545	0.764	0.943
DQA1_05:01_DRB1_08:04	9950	1018	8932	0.00201	0	0.00056	-11	163	0.946
DQA1_01:03_DQB1_06:03_DRB1_03:01	9955	1018	8937	0.000201	0.000491	0	13.1	197	0.947
DQA1_01:03_DRB1_03:01	9950	1018	8932	0.000201	0.000491	0	13.1	197	0.947
DQB1_06:03_DRB1_07:01	9917	1016	8901	0.000202	0.000492	0	13.1	197	0.947
DQA1_01:03_DQB1_05:01_DRB1_13:01	9955	1018	8937	0.000201	0.000491	0	13	197	0.948
DQA1_01:03_DQB1_05:01	9927	1018	8909	0.000201	0.000491	0	13	197	0.948
DQB1_05:01_DRB1_13:01	9917	1016	8901	0.000202	0.000492	0	13	197	0.948
DQA1_01:02_DQB1_05:01_DRB1_13:02	9955	1018	8937	0.00181	0.000491	0.000448	-10.8	171	0.95
DQA1_02:01_DRB1_07:10N	9950	1018	8932	0.00402	0	0.00112	-12.2	194	0.95
DQA1_02:01_DQB1_03:03_DRB1_07:10N	9955	1018	8937	0.00161	0	0.000448	-11.3	197	0.954
DQA1_02:01_DQB1_03:03_DRB1_15:13	9955	1018	8937	0.00161	0	0.000448	-10.6	184	0.954
DQA1_01:03_DQB1_05:03	9927	1018	8909	0.000604	0	0.000168	-10.4	181	0.954
DQB1_03:03_DRB1_07:10N	9917	1016	8901	0.00161	0	0.000449	-11.3	197	0.954
DQA1_05:01_DQB1_03:01_DRB1_11:169N	9955	1018	8937	0.00141	0	0.000392	-11	199	0.956
DQA1_05:01_DQB1_05:01_DRB1_01:01	9955	1018	8937	0.000603	0	0.000168	-10.2	186	0.956
DQA1_05:01_DQB1_05:01	9927	1018	8909	0.000604	0	0.000168	-10.2	186	0.956
DQA1_05:01_DRB1_11:169N	9950	1018	8932	0.00141	0	0.000392	-11	199	0.956
DQB1_03:01_DRB1_11:169N	9917	1016	8901	0.00141	0	0.000393	-11	199	0.956
DQB1_05:02_DRB1_11:01	9917	1016	8901	0.00222	0.000984	0.000506	-0.0602	1.08	0.956
DQA1_01:01_DQB1_05:03_DRB1_11:03	9955	1018	8937	0.000201	0	5.59e-05	-10.5	197	0.957
DQA1_03:01_DQB1_03:03_DRB1_13:01	9955	1018	8937	0.000603	0	0.000168	-9.73	180	0.957
DQA1_03:01_DQB1_03:05_DRB1_04:03	9955	1018	8937	0.00643	0	0.00179	-12.5	233	0.957
DQA1_05:01_DQB1_03:01_DRB1_14:01	9955	1018	8937	0.00141	0	0.000392	-10.2	188	0.957
DQA1_01:01_DQB1_06:02	9927	1018	8909	0.000604	0	0.000168	-10	187	0.957
DQA1_01:01_DRB1_11:03	9950	1018	8932	0.000201	0	5.6e-05	-10.5	197	0.957
DQA1_03:01_DRB1_13:01	9950	1018	8932	0.000603	0	0.000168	-9.73	180	0.957
DQB1_03:01_DRB1_14:01	9917	1016	8901	0.00141	0	0.000393	-10.2	188	0.957
DQB1_03:03_DRB1_13:01	9917	1016	8901	0.000605	0	0.000169	-9.73	180	0.957
DQB1_03:03_DRB1_15:13	9917	1016	8901	0.00141	0	0.000393	-10.6	196	0.957
DQB1_05:01_DRB1_13:02	9917	1016	8901	0.00161	0.000492	0.000393	-10.2	189	0.957
DQB1_05:03_DRB1_11:03	9917	1016	8901	0.000202	0	5.62e-05	-10.5	197	0.957
DQA1_03:01_DQB1_03:05	9927	1018	8909	0.00604	0	0.00168	-12.8	245	0.958
DQB1_03:01_DRB1_03:01	9917	1016	8901	0.00141	0.000492	0.000337	-10.9	209	0.958
DQA1_01:03_DQB1_06:03_DRB1_04:01	9955	1018	8937	0.000201	0	5.59e-05	-10.1	197	0.959
DQA1_02:01_DQB1_02:01_DRB1_07:10N	9955	1018	8937	0.00261	0	0.000727	-12.1	233	0.959
DQA1_02:01_DQB1_03:01	9927	1018	8909	0.000604	0	0.000168	-9.15	179	0.959
DQA1_01:03_DRB1_04:01	9950	1018	8932	0.000201	0	5.6e-05	-10.1	197	0.959
DQA1_03:01_DRB1_13:02	9950	1018	8932	0.00101	0	0.00028	-11.8	229	0.959
DQB1_02:01_DRB1_13:03	9917	1016	8901	0.000202	0	5.62e-05	-10	197	0.959
DQB1_03:01_DRB1_08:04	9917	1016	8901	0.00262	0	0.00073	-11.7	231	0.959
DQB1_06:03_DRB1_04:01	9917	1016	8901	0.000202	0	5.62e-05	-10.1	197	0.959
DQA1_01:02_DQB1_05:01_DRB1_15:01	9955	1018	8937	0.001	0	0.00028	-11.4	228	0.96
DQA1_01:02_DQB1_05:02_DRB1_11:01	9955	1018	8937	0.00221	0.000982	0.000504	-0.0535	1.08	0.96
DQA1_01:03_DQB1_06:03_DRB1_11:04	9955	1018	8937	0.00663	0.000982	0.00173	-12.6	249	0.96
DQA1_02:01_DQB1_02:01_DRB1_13:03	9955	1018	8937	0.000201	0	5.59e-05	-10	197	0.96
DQA1_04:01_DQB1_04:02_DRB1_08:04	9955	1018	8937	0.00623	0.000982	0.00162	-12.9	257	0.96
DQA1_05:01_DQB1_02:01_DRB1_11:04	9955	1018	8937	0.000201	0	5.59e-05	-9.76	197	0.96
DQA1_05:01_DQB1_03:01_DRB1_16:01	9955	1018	8937	0.000201	0	5.59e-05	-9.96	197	0.96
DQA1_01:02_DQB1_05:01	9927	1018	8909	0.00282	0.000982	0.000673	-12.1	244	0.96
DQA1_01:03_DRB1_11:04	9950	1018	8932	0.00663	0.000982	0.00174	-12.6	249	0.96
DQA1_02:01_DRB1_13:03	9950	1018	8932	0.000201	0	5.6e-05	-10	197	0.96
DQA1_04:01_DRB1_08:04	9950	1018	8932	0.00623	0.000982	0.00162	-13	260	0.96
DQA1_05:01_DRB1_14:01	9950	1018	8932	0.00121	0	0.000336	-10.7	212	0.96
DQB1_02:01_DRB1_11:04	9917	1016	8901	0.000202	0	5.62e-05	-9.77	197	0.96
DQB1_03:01_DRB1_16:01	9917	1016	8901	0.000202	0	5.62e-05	-9.98	197	0.96
DQB1_03:05_DRB1_04:03	9917	1016	8901	0.00565	0	0.00157	-12.9	257	0.96
DQB1_06:03_DRB1_11:04	9917	1016	8901	0.00666	0.000984	0.00174	-12.6	249	0.96
DQA1_01:01_DQB1_05:03_DRB1_13:02	9955	1018	8937	0.000201	0	5.59e-05	-9.53	197	0.961
DQA1_02:01_DQB1_03:02_DRB1_07:01	9955	1018	8937	0.000201	0	5.59e-05	-9.67	197	0.961
DQA1_05:01_DQB1_03:01_DRB1_08:04	9955	1018	8937	0.00241	0	0.000671	-11.7	239	0.961
DQA1_02:01_DQB1_03:02	9927	1018	8909	0.000201	0	5.61e-05	-9.67	197	0.961
DQA1_01:01_DRB1_13:02	9950	1018	8932	0.000201	0	5.6e-05	-9.53	197	0.961
DQA1_05:01_DRB1_13:02	9950	1018	8932	0.00101	0	0.00028	-11.2	231	0.961
DQB1_02:01_DRB1_07:10N	9917	1016	8901	0.00242	0	0.000674	-12.3	250	0.961
DQB1_04:02_DRB1_08:04	9917	1016	8901	0.00605	0.000984	0.00157	-13	264	0.961
DQB1_05:03_DRB1_13:02	9917	1016	8901	0.000202	0	5.62e-05	-9.53	197	0.961
DQB1_06:02_DRB1_04:08	9917	1016	8901	0.000202	0	5.62e-05	-9.52	197	0.961
DQA1_01:01_DQB1_05:03_DRB1_13:01	9955	1018	8937	0.000201	0	5.59e-05	-9.33	197	0.962
DQA1_01:02_DQB1_05:01_DRB1_16:01	9955	1018	8937	0.000201	0	5.59e-05	-9.37	197	0.962
DQA1_01:03_DQB1_05:03_DRB1_15:02	9955	1018	8937	0.000402	0	0.000112	-10.8	229	0.962
DQA1_02:01_DQB1_03:01_DRB1_07:01	9955	1018	8937	0.001	0	0.00028	-10.1	213	0.962
DQA1_03:01_DQB1_03:02_DRB1_03:01	9955	1018	8937	0.000201	0	5.59e-05	-9.47	197	0.962
DQA1_03:01_DQB1_03:03_DRB1_04:01	9955	1018	8937	0.000201	0	5.59e-05	-9.34	197	0.962
DQA1_03:01_DQB1_03:04_DRB1_04:01	9955	1018	8937	0.000201	0	5.59e-05	-9.3	197	0.962
DQA1_03:01_DQB1_06:09_DRB1_13:02	9955	1018	8937	0.000402	0	0.000112	-10.7	225	0.962
DQA1_04:01_DQB1_04:02_DRB1_03:02	9955	1018	8937	0.000201	0	5.59e-05	-9.35	197	0.962
DQA1_05:01_DQB1_03:01_DRB1_03:01	9955	1018	8937	0.00121	0.000491	0.00028	-11	231	0.962
DQA1_05:01_DQB1_03:01_DRB1_14:02	9955	1018	8937	0.000201	0	5.59e-05	-9.49	197	0.962
DQA1_03:01_DQB1_05:01	9927	1018	8909	0.000201	0	5.61e-05	-9.49	197	0.962
DQA1_01:01_DRB1_13:01	9950	1018	8932	0.000201	0	5.6e-05	-9.33	197	0.962
DQA1_03:01_DRB1_03:01	9950	1018	8932	0.000201	0	5.6e-05	-9.47	197	0.962
DQA1_03:01_DRB1_11:03	9950	1018	8932	0.000402	0	0.000112	-10.6	226	0.962
DQA1_04:01_DRB1_03:02	9950	1018	8932	0.000201	0	5.6e-05	-9.35	197	0.962
DQA1_05:01_DRB1_14:02	9950	1018	8932	0.000201	0	5.6e-05	-9.49	197	0.962
DQB1_03:01_DRB1_14:02	9917	1016	8901	0.000202	0	5.62e-05	-9.5	197	0.962
DQB1_03:02_DRB1_03:01	9917	1016	8901	0.000202	0	5.62e-05	-9.46	197	0.962
DQB1_03:03_DRB1_04:01	9917	1016	8901	0.000202	0	5.62e-05	-9.34	197	0.962
DQB1_03:04_DRB1_04:01	9917	1016	8901	0.000202	0	5.62e-05	-9.31	197	0.962
DQB1_04:02_DRB1_03:02	9917	1016	8901	0.000202	0	5.62e-05	-9.34	197	0.962
DQB1_05:01_DRB1_16:01	9917	1016	8901	0.000202	0	5.62e-05	-9.37	197	0.962
DQB1_05:03_DRB1_15:02	9917	1016	8901	0.000403	0	0.000112	-10.8	229	0.962
DQA1_01:01_DQB1_06:02_DRB1_14:01	9955	1018	8937	0.000201	0	5.59e-05	-9.08	197	0.963
DQA1_01:02_DQB1_06:02_DRB1_11:02	9955	1018	8937	0.000201	0	5.59e-05	-9.2	197	0.963
DQA1_02:01_DQB1_02:01_DRB1_04:04	9955	1018	8937	0.000402	0	0.000112	-10.7	229	0.963
DQA1_03:01_DQB1_03:02_DRB1_11:01	9955	1018	8937	0.000201	0	5.59e-05	-9.17	197	0.963
DQA1_03:01_DQB1_03:02_DRB1_13:02	9955	1018	8937	0.000804	0	0.000224	-11.9	256	0.963
DQA1_04:01_DQB1_04:02_DRB1_08:11	9955	1018	8937	0.000201	0	5.59e-05	-9.2	197	0.963
DQA1_04:01_DQB1_04:02_DRB1_15:02	9955	1018	8937	0.000201	0	5.59e-05	-9.13	197	0.963
DQA1_05:01_DQB1_02:01_DRB1_12:01	9955	1018	8937	0.000201	0	5.59e-05	-9.24	197	0.963
DQA1_06:01_DQB1_03:01_DRB1_15:01	9955	1018	8937	0.000201	0	5.59e-05	-9.22	197	0.963
DQA1_04:01_DQB1_03:01	9927	1018	8909	0.00101	0	0.000281	-10.9	233	0.963
DQA1_01:02_DRB1_11:02	9950	1018	8932	0.000201	0	5.6e-05	-9.2	197	0.963
DQA1_02:01_DRB1_04:04	9950	1018	8932	0.000402	0	0.000112	-10.7	229	0.963
DQA1_03:01_DRB1_11:01	9950	1018	8932	0.000201	0	5.6e-05	-9.16	197	0.963
DQA1_04:01_DRB1_08:11	9950	1018	8932	0.000201	0	5.6e-05	-9.2	197	0.963
DQA1_04:01_DRB1_15:02	9950	1018	8932	0.000201	0	5.6e-05	-9.13	197	0.963
DQA1_06:01_DRB1_15:01	9950	1018	8932	0.000201	0	5.6e-05	-9.22	197	0.963
DQB1_02:01_DRB1_04:04	9917	1016	8901	0.000403	0	0.000112	-10.7	229	0.963
DQB1_02:01_DRB1_12:01	9917	1016	8901	0.000202	0	5.62e-05	-9.23	197	0.963
DQB1_03:01_DRB1_15:01	9917	1016	8901	0.000202	0	5.62e-05	-9.22	197	0.963
DQB1_03:02_DRB1_13:02	9917	1016	8901	0.000807	0	0.000225	-11.7	253	0.963
DQB1_04:02_DRB1_08:11	9917	1016	8901	0.000202	0	5.62e-05	-9.21	197	0.963
DQB1_04:02_DRB1_15:02	9917	1016	8901	0.000202	0	5.62e-05	-9.13	197	0.963
DQB1_06:02_DRB1_11:02	9917	1016	8901	0.000202	0	5.62e-05	-9.2	197	0.963
DQB1_06:02_DRB1_14:01	9917	1016	8901	0.000403	0.000492	5.62e-05	-9.08	197	0.963
DQA1_01:02_DQB1_06:02_DRB1_11:01	9955	1018	8937	0.000402	0	0.000112	-10	224	0.964
DQA1_01:07Q_DQB1_05:03_DRB1_14:01	9955	1018	8937	0.00121	0.000491	0.00028	-10.7	234	0.964
DQA1_03:01_DQB1_05:01_DRB1_01:02	9955	1018	8937	0.000201	0	5.59e-05	-8.91	197	0.964
DQA1_04:01_DQB1_03:01_DRB1_08:04	9955	1018	8937	0.000201	0	5.59e-05	-8.91	197	0.964
DQA1_05:01_DQB1_02:01_DRB1_13:02	9955	1018	8937	0.000402	0	0.000112	-10.3	230	0.964
DQA1_01:07Q_DQB1_05:03	9927	1018	8909	0.00121	0.000491	0.000281	-10.7	234	0.964
DQA1_03:01_DQB1_05:03	9927	1018	8909	0.000201	0	5.61e-05	-8.91	197	0.964
DQA1_03:01_DQB1_06:09	9927	1018	8909	0.000201	0	5.61e-05	-8.99	197	0.964
DQA1_01:07Q_DRB1_14:01	9950	1018	8932	0.00121	0.000491	0.00028	-10.7	234	0.964
DQA1_03:01_DRB1_01:02	9950	1018	8932	0.000201	0	5.6e-05	-8.91	197	0.964
DQB1_02:01_DRB1_13:02	9917	1016	8901	0.000403	0	0.000112	-10.3	230	0.964
DQA1_01:01_DQB1_05:03_DRB1_03:01	9955	1018	8937	0.000201	0	5.59e-05	-8.56	197	0.965
DQA1_01:01_DQB1_05:03_DRB1_14:07	9955	1018	8937	0.000804	0	0.000224	-10.8	243	0.965
DQA1_01:01_DQB1_06:02_DRB1_01:01	9955	1018	8937	0.000402	0	0.000112	-9.98	229	0.965
DQA1_01:02_DQB1_03:01_DRB1_11:03	9955	1018	8937	0.000201	0	5.59e-05	-8.63	197	0.965
DQA1_01:02_DQB1_06:04_DRB1_11:04	9955	1018	8937	0.000201	0	5.59e-05	-8.52	197	0.965
DQA1_03:01_DQB1_03:02_DRB1_04:81N	9955	1018	8937	0.000804	0	0.000224	-10.8	248	0.965
DQA1_04:01_DQB1_03:01_DRB1_08:01	9955	1018	8937	0.000201	0	5.59e-05	-8.7	197	0.965
DQA1_01:01_DQB1_05:02	9927	1018	8909	0.000201	0	5.61e-05	-8.52	197	0.965
DQA1_01:02_DQB1_03:01	9927	1018	8909	0.000201	0	5.61e-05	-8.63	197	0.965
DQA1_01:01_DRB1_14:07	9950	1018	8932	0.000804	0	0.000224	-10.8	243	0.965
DQA1_01:02_DRB1_11:03	9950	1018	8932	0.000201	0	5.6e-05	-8.63	197	0.965
DQA1_01:02_DRB1_11:04	9950	1018	8932	0.000201	0	5.6e-05	-8.53	197	0.965
DQA1_03:01_DRB1_04:81N	9950	1018	8932	0.000804	0	0.000224	-10.8	248	0.965
DQB1_03:01_DRB1_08:01	9917	1016	8901	0.000202	0	5.62e-05	-8.7	197	0.965
DQB1_03:02_DRB1_04:81N	9917	1016	8901	0.000807	0	0.000225	-10.8	248	0.965
DQB1_05:03_DRB1_03:01	9917	1016	8901	0.000202	0	5.62e-05	-8.55	197	0.965
DQB1_05:03_DRB1_13:01	9917	1016	8901	0.000403	0	0.000112	-9.85	224	0.965
DQB1_05:03_DRB1_14:07	9917	1016	8901	0.000807	0	0.000225	-10.8	243	0.965
DQB1_06:02_DRB1_01:01	9917	1016	8901	0.000403	0	0.000112	-9.98	229	0.965
DQB1_06:04_DRB1_11:04	9917	1016	8901	0.000202	0	5.62e-05	-8.53	197	0.965
DQA1_01:01_DQB1_03:01_DRB1_01:01	9955	1018	8937	0.000804	0	0.000224	-11.3	264	0.966
DQA1_01:01_DQB1_05:02_DRB1_01:01	9955	1018	8937	0.000201	0	5.59e-05	-8.51	197	0.966
DQA1_03:01_DQB1_03:02_DRB1_04:07	9955	1018	8937	0.001	0.000491	0.000224	-10.8	255	0.966
DQA1_05:01_DQB1_03:01_DRB1_16:02	9955	1018	8937	0.000201	0	5.59e-05	-8.37	197	0.966
DQA1_05:01_DQB1_06:02_DRB1_15:01	9955	1018	8937	0.000402	0	0.000112	-9.68	226	0.966
DQA1_01:01_DQB1_03:01	9927	1018	8909	0.000806	0	0.000224	-11.3	264	0.966
DQA1_05:01_DQB1_06:02	9927	1018	8909	0.000403	0	0.000112	-9.69	226	0.966
DQA1_05:01_DRB1_01:01	9950	1018	8932	0.000804	0	0.000224	-10.9	258	0.966
DQA1_05:01_DRB1_15:01	9950	1018	8932	0.000603	0.000491	0.000112	-9.68	226	0.966
DQA1_05:01_DRB1_16:02	9950	1018	8932	0.000201	0	5.6e-05	-8.37	197	0.966
DQB1_03:01_DRB1_01:01	9917	1016	8901	0.000807	0	0.000225	-10.1	235	0.966
DQB1_03:01_DRB1_16:02	9917	1016	8901	0.000202	0	5.62e-05	-8.38	197	0.966
DQB1_03:02_DRB1_04:07	9917	1016	8901	0.00101	0.000492	0.000225	-10.8	255	0.966
DQB1_05:01_DRB1_15:01	9917	1016	8901	0.000807	0	0.000225	-11	260	0.966
DQB1_05:02_DRB1_01:01	9917	1016	8901	0.000202	0	5.62e-05	-8.51	197	0.966
DQB1_06:02_DRB1_11:01	9917	1016	8901	0.000202	0	5.62e-05	-8.29	197	0.966
DQA1_01:02_DQB1_06:03_DRB1_15:03	9955	1018	8937	0.000804	0	0.000224	-9.67	233	0.967
DQA1_01:03_DQB1_05:03_DRB1_13:01	9955	1018	8937	0.000201	0	5.59e-05	-8.11	197	0.967
DQA1_01:03_DQB1_06:03_DRB1_13:10	9955	1018	8937	0.000201	0	5.59e-05	-8.15	197	0.967
DQA1_03:01_DQB1_03:02_DRB1_09:01	9955	1018	8937	0.000201	0	5.59e-05	-8.03	197	0.967
DQA1_04:01_DQB1_03:01_DRB1_08:02	9955	1018	8937	0.000804	0	0.000224	-9.71	237	0.967
DQA1_01:03_DRB1_13:10	9950	1018	8932	0.000201	0	5.6e-05	-8.15	197	0.967
DQB1_03:01_DRB1_08:02	9917	1016	8901	0.000807	0	0.000225	-9.7	237	0.967
DQB1_03:02_DRB1_09:01	9917	1016	8901	0.000202	0	5.62e-05	-8.03	197	0.967
DQB1_06:03_DRB1_13:10	9917	1016	8901	0.000202	0	5.62e-05	-8.14	197	0.967
DQB1_06:03_DRB1_15:03	9917	1016	8901	0.000807	0	0.000225	-9.68	233	0.967
DQA1_01:01_DQB1_05:01_DRB1_01:33N	9955	1018	8937	0.000201	0	5.59e-05	-7.93	197	0.968
DQA1_01:01_DQB1_05:01_DRB1_03:01	9955	1018	8937	0.000201	0	5.59e-05	-7.87	197	0.968
DQA1_01:03_DQB1_06:03_DRB1_13:113N	9955	1018	8937	0.000201	0	5.59e-05	-7.99	197	0.968
DQA1_01:03_DQB1_06:03_DRB1_14:01	9955	1018	8937	0.000402	0	0.000112	-9.02	228	0.968
DQA1_03:01_DQB1_02:01_DRB1_11:03	9955	1018	8937	0.000603	0	0.000168	-10.6	264	0.968
DQA1_03:01_DQB1_03:02_DRB1_04:08	9955	1018	8937	0.000402	0	0.000112	-9.09	228	0.968
DQA1_05:01_DQB1_03:01_DRB1_13:02	9955	1018	8937	0.000402	0	0.000112	-9.17	228	0.968
DQA1_01:01_DRB1_01:33N	9950	1018	8932	0.000201	0	5.6e-05	-7.93	197	0.968
DQA1_01:01_DRB1_03:01	9950	1018	8932	0.000201	0	5.6e-05	-7.87	197	0.968
DQA1_01:03_DRB1_13:113N	9950	1018	8932	0.000201	0	5.6e-05	-7.99	197	0.968
DQA1_01:03_DRB1_14:01	9950	1018	8932	0.000402	0	0.000112	-9.02	228	0.968
DQB1_03:01_DRB1_13:02	9917	1016	8901	0.000403	0	0.000112	-9.18	228	0.968
DQB1_03:02_DRB1_04:08	9917	1016	8901	0.000403	0	0.000112	-9.09	228	0.968
DQB1_05:01_DRB1_01:33N	9917	1016	8901	0.000202	0	5.62e-05	-7.93	197	0.968
DQB1_05:01_DRB1_03:01	9917	1016	8901	0.000202	0	5.62e-05	-7.87	197	0.968
DQB1_06:03_DRB1_13:113N	9917	1016	8901	0.000202	0	5.62e-05	-7.98	197	0.968
DQB1_06:03_DRB1_14:01	9917	1016	8901	0.000403	0	0.000112	-9.02	228	0.968
DQA1_01:03_DQB1_06:02_DRB1_13:01	9955	1018	8937	0.000201	0	5.59e-05	-7.65	197	0.969
DQA1_01:03_DQB1_02:01	9927	1018	8909	0.000201	0	5.61e-05	-7.53	197	0.969
DQA1_01:03_DQB1_06:02	9927	1018	8909	0.000201	0	5.61e-05	-7.65	197	0.969
DQB1_06:02_DRB1_13:01	9917	1016	8901	0.000202	0	5.62e-05	-7.64	197	0.969
DQA1_01:03_DQB1_02:01_DRB1_13:01	9955	1018	8937	0.000201	0	5.59e-05	-7.53	197	0.97
DQA1_02:01_DQB1_02:01_DRB1_01:01	9955	1018	8937	0.000402	0	0.000112	-3.68	98.5	0.97
DQA1_05:01_DQB1_06:01_DRB1_15:02	9955	1018	8937	0.000201	0	5.59e-05	-7.45	197	0.97
DQA1_05:01_DQB1_06:01	9927	1018	8909	0.000201	0	5.61e-05	-7.46	197	0.97
DQA1_05:01_DRB1_15:02	9950	1018	8932	0.000201	0	5.6e-05	-7.46	197	0.97
DQB1_02:01_DRB1_13:01	9917	1016	8901	0.000202	0	5.62e-05	-7.53	197	0.97
DQA1_01:03_DQB1_06:03_DRB1_11:01	9955	1018	8937	0.000201	0	5.59e-05	-7.19	197	0.971
DQA1_01:03_DRB1_11:01	9950	1018	8932	0.000201	0	5.6e-05	-7.19	197	0.971
DQB1_06:03_DRB1_11:01	9917	1016	8901	0.000202	0	5.62e-05	-7.19	197	0.971

### Sheet: iRBD amino acid analysis
Supplementary Table 3: HLA amino acid analysis in iRBD
Rare amino acid changes below 1% frequency were excluded
Gene	Amino Acid	Total	Ncases	Ncontrols	MAF	MAF Case	MAF Control	Beta	StdErr	P	P-adjust (FDR)
HLA-DQA1	56DEL	10403	1066	9337	0.416	0.462	0.41	0.226	0.0551	4.1e-05	0.014678
HLA-DQA1	76L	10403	1066	9337	0.416	0.462	0.41	0.226	0.0551	4.1e-05	0.014678
HLA-DRB1	70D	9392	942	8450	0.45	0.505	0.444	0.231	0.0588	8.76e-05	0.0209072
HLA-DRB1	70Q	9392	942	8450	0.497	0.44	0.503	-0.212	0.0594	0.000365	0.0441211
HLA-DRB1	71R	9392	942	8450	0.501	0.545	0.496	0.188	0.0588	0.00135	0.0441211
HLA-DQB1	53Ref	10254	1052	9202	0.42	0.394	0.423	-0.177	0.0567	0.00182	0.0441211
HLA-DQB1	53L	10254	1052	9202	0.58	0.606	0.577	0.177	0.0567	0.00182	0.0441211
HLA-DQB1	84Q	10254	1052	9202	0.58	0.606	0.577	0.177	0.0567	0.00182	0.0441211
HLA-DQB1	85L	10254	1052	9202	0.58	0.606	0.577	0.177	0.0567	0.00182	0.0441211
HLA-DQB1	86E	10254	1052	9202	0.58	0.606	0.577	0.177	0.0567	0.00182	0.0441211
HLA-DQB1	87L	10254	1052	9202	0.58	0.606	0.577	0.177	0.0567	0.00182	0.0441211
HLA-DQB1	89T	10254	1052	9202	0.58	0.606	0.577	0.177	0.0567	0.00182	0.0441211
HLA-DQB1	90T	10254	1052	9202	0.58	0.606	0.577	0.177	0.0567	0.00182	0.0441211
HLA-DQA1	11Ref	10403	1066	9337	0.418	0.395	0.42	-0.172	0.0565	0.00228	0.0441211
HLA-DQA1	18Ref	10403	1066	9337	0.418	0.395	0.42	-0.172	0.0565	0.00228	0.0441211
HLA-DQA1	18S	10403	1066	9337	0.582	0.605	0.58	0.172	0.0565	0.00228	0.0441211
HLA-DQA1	45Ref	10403	1066	9337	0.418	0.395	0.42	-0.172	0.0565	0.00228	0.0441211
HLA-DQA1	45V	10403	1066	9337	0.582	0.605	0.58	0.172	0.0565	0.00228	0.0441211
HLA-DQA1	47Ref	10403	1066	9337	0.418	0.395	0.42	-0.172	0.0565	0.00228	0.0441211
HLA-DQA1	48Ref	10403	1066	9337	0.418	0.395	0.42	-0.172	0.0565	0.00228	0.0441211
HLA-DQA1	48L	10403	1066	9337	0.582	0.605	0.58	0.172	0.0565	0.00228	0.0441211
HLA-DQA1	50Ref	10403	1066	9337	0.418	0.395	0.42	-0.172	0.0565	0.00228	0.0441211
HLA-DQA1	52Ref	10403	1066	9337	0.418	0.395	0.42	-0.172	0.0565	0.00228	0.0441211
HLA-DQA1	53Ref	10403	1066	9337	0.418	0.395	0.42	-0.172	0.0565	0.00228	0.0441211
HLA-DQA1	55Ref	10403	1066	9337	0.418	0.395	0.42	-0.172	0.0565	0.00228	0.0441211
HLA-DQA1	55R	10403	1066	9337	0.582	0.605	0.58	0.172	0.0565	0.00228	0.0441211
HLA-DQA1	56Ref	10403	1066	9337	0.418	0.395	0.42	-0.172	0.0565	0.00228	0.0441211
HLA-DQA1	61Ref	10403	1066	9337	0.418	0.395	0.42	-0.172	0.0565	0.00228	0.0441211
HLA-DQA1	61F	10403	1066	9337	0.582	0.605	0.58	0.172	0.0565	0.00228	0.0441211
HLA-DQA1	64Ref	10403	1066	9337	0.418	0.395	0.42	-0.172	0.0565	0.00228	0.0441211
HLA-DQA1	64T	10403	1066	9337	0.582	0.605	0.58	0.172	0.0565	0.00228	0.0441211
HLA-DQA1	66Ref	10403	1066	9337	0.418	0.395	0.42	-0.172	0.0565	0.00228	0.0441211
HLA-DQA1	66I	10403	1066	9337	0.582	0.605	0.58	0.172	0.0565	0.00228	0.0441211
HLA-DQA1	69Ref	10403	1066	9337	0.418	0.395	0.42	-0.172	0.0565	0.00228	0.0441211
HLA-DQA1	76Ref	10403	1066	9337	0.418	0.395	0.42	-0.172	0.0565	0.00228	0.0441211
HLA-DQA1	80Ref	10403	1066	9337	0.418	0.395	0.42	-0.172	0.0565	0.00228	0.0441211
HLA-DQA1	80S	10403	1066	9337	0.582	0.605	0.58	0.172	0.0565	0.00228	0.0441211
HLA-B	97W	9952	996	8956	0.0373	0.0311	0.038	-0.564	0.187	0.00252	0.0474821
HLA-DRB1	37Ref	9392	942	8450	0.28	0.256	0.283	-0.201	0.0667	0.00265	0.0486513
HLA-DRB1	71A	9392	942	8450	0.146	0.125	0.149	-0.267	0.0904	0.0031	0.0537
HLA-DQB1	70Ref	10254	1052	9202	0.33	0.305	0.332	-0.178	0.0603	0.00315	0.0537
HLA-DQB1	86Ref	10254	1052	9202	0.33	0.305	0.332	-0.178	0.0603	0.00315	0.0537
HLA-DQA1	5Ref	10403	1066	9337	0.459	0.497	0.455	0.16	0.0548	0.00357	0.0555238
HLA-DQA1	5Amb	10403	1066	9337	0.541	0.503	0.545	-0.16	0.0548	0.00357	0.0555238
HLA-DQB1	84Ref	10254	1052	9202	0.379	0.352	0.382	-0.168	0.0579	0.00376	0.0555238
HLA-DQB1	85Ref	10254	1052	9202	0.379	0.352	0.382	-0.168	0.0579	0.00376	0.0555238
HLA-DQB1	89Ref	10254	1052	9202	0.379	0.352	0.382	-0.168	0.0579	0.00376	0.0555238
HLA-DQB1	90Ref	10254	1052	9202	0.379	0.352	0.382	-0.168	0.0579	0.00376	0.0555238
HLA-A	56Ref	10281	1047	9234	0.946	0.935	0.947	-0.312	0.109	0.00405	0.0555238
HLA-DQA1	47K	10403	1066	9337	0.126	0.144	0.124	0.22	0.0767	0.00411	0.0555238
HLA-DQA1	52H	10403	1066	9337	0.126	0.144	0.124	0.22	0.0767	0.00411	0.0555238
HLA-DQA1	54Ref	10403	1066	9337	0.874	0.856	0.876	-0.22	0.0767	0.00411	0.0555238
HLA-DQA1	54L	10403	1066	9337	0.126	0.144	0.124	0.22	0.0767	0.00411	0.0555238
HLA-DRB1	11P	9392	942	8450	0.172	0.156	0.174	-0.23	0.081	0.00459	0.0597534
HLA-DRB1	13R	9392	942	8450	0.172	0.156	0.174	-0.23	0.081	0.00459	0.0597534
HLA-DQB1	55Ref	10254	1052	9202	0.447	0.424	0.45	-0.157	0.0559	0.00485	0.0620107
HLA-DQA1	11Y	10403	1066	9337	0.579	0.6	0.577	0.158	0.0564	0.00497	0.0624302
HLA-DRB1	58E	9392	942	8450	0.102	0.13	0.0992	0.243	0.0881	0.00573	0.0707359
HLA-A	56R	10281	1047	9234	0.0542	0.064	0.0531	0.294	0.109	0.00726	0.0881044
HLA-DRB1	57Ref	9392	942	8450	0.77	0.739	0.773	-0.175	0.0659	0.0079	0.0942733
HLA-DRB1	57V	9392	942	8450	0.149	0.17	0.147	0.202	0.0769	0.00842	0.0972374
HLA-DRB1	60S	9392	942	8450	0.149	0.17	0.147	0.202	0.0769	0.00842	0.0972374
HLA-DRB1	58Ref	9392	942	8450	0.897	0.87	0.9	-0.228	0.088	0.00947	0.106966
HLA-DRB1	74Q	9392	942	8450	0.123	0.141	0.121	0.213	0.0824	0.00964	0.106966
HLA-DPB1	93Ref	9824	1004	8820	0.0434	0.0513	0.0425	0.315	0.122	0.00986	0.106966
HLA-DPB1	93Amb	9824	1004	8820	0.957	0.949	0.958	-0.315	0.122	0.00986	0.106966
HLA-DRB1	86Ref	9392	942	8450	0.518	0.544	0.515	0.15	0.0583	0.0102	0.109003
HLA-DRB1	67F	9392	942	8450	0.161	0.195	0.157	0.189	0.0748	0.0113	0.118982
HLA-DQB1	70R	10254	1052	9202	0.611	0.628	0.609	0.143	0.0572	0.0126	0.124271
HLA-A	156Ref	10281	1047	9234	0.15	0.13	0.152	-0.206	0.083	0.0128	0.124271
HLA-A	158Ref	10281	1047	9234	0.15	0.13	0.152	-0.206	0.083	0.0128	0.124271
HLA-A	158A	10281	1047	9234	0.85	0.87	0.848	0.206	0.083	0.0128	0.124271
HLA-A	67V	10281	1047	9234	0.85	0.87	0.848	0.204	0.0829	0.014	0.124271
HLA-DQB1	87F	10254	1052	9202	0.187	0.168	0.189	-0.185	0.0753	0.0142	0.124271
HLA-A	44Ref	10281	1047	9234	0.15	0.13	0.152	-0.203	0.0829	0.0143	0.124271
HLA-A	44R	10281	1047	9234	0.85	0.87	0.848	0.203	0.0829	0.0143	0.124271
HLA-A	67Ref	10281	1047	9234	0.15	0.13	0.152	-0.203	0.0829	0.0143	0.124271
HLA-A	150Ref	10281	1047	9234	0.15	0.13	0.152	-0.203	0.0829	0.0143	0.124271
HLA-A	150A	10281	1047	9234	0.85	0.87	0.848	0.203	0.0829	0.0143	0.124271
HLA-DRB1	11G	9392	942	8450	0.124	0.141	0.122	0.201	0.0824	0.0147	0.124271
HLA-DRB1	13Y	9392	942	8450	0.124	0.141	0.122	0.201	0.0824	0.0147	0.124271
HLA-DRB1	14K	9392	942	8450	0.124	0.141	0.122	0.201	0.0824	0.0147	0.124271
HLA-DRB1	25Q	9392	942	8450	0.124	0.141	0.122	0.201	0.0824	0.0147	0.124271
HLA-DRB1	30L	9392	942	8450	0.124	0.141	0.122	0.201	0.0824	0.0147	0.124271
HLA-DRB1	25Ref	9392	942	8450	0.876	0.859	0.878	-0.201	0.0824	0.0148	0.124271
HLA-DQA1	69L	10403	1066	9337	0.555	0.571	0.553	0.135	0.0556	0.015	0.124271
HLA-DRB1	86V	9392	942	8450	0.48	0.456	0.483	-0.142	0.0584	0.0151	0.124271
HLA-A	9Ref	10281	1047	9234	0.603	0.577	0.606	-0.136	0.0561	0.0155	0.12589
HLA-DQB1	55P	10254	1052	9202	0.347	0.365	0.344	0.137	0.0568	0.0159	0.12589
HLA-DPB1	5Ref	9824	1004	8820	0.043	0.0503	0.0421	0.297	0.123	0.016	0.12589
HLA-DPB1	5Amb	9824	1004	8820	0.957	0.95	0.958	-0.297	0.123	0.016	0.12589
HLA-DRB1	78V	9392	942	8450	0.132	0.15	0.131	0.191	0.0807	0.0178	0.133075
HLA-DQA1	40Ref	10403	1066	9337	0.71	0.682	0.714	-0.141	0.0598	0.0184	0.133075
HLA-DQA1	40G	10403	1066	9337	0.29	0.318	0.286	0.141	0.0598	0.0184	0.133075
HLA-DQA1	47C	10403	1066	9337	0.29	0.318	0.286	0.141	0.0598	0.0184	0.133075
HLA-DQA1	50V	10403	1066	9337	0.29	0.318	0.286	0.141	0.0598	0.0184	0.133075
HLA-DQA1	51Ref	10403	1066	9337	0.71	0.682	0.714	-0.141	0.0598	0.0184	0.133075
HLA-DQA1	51L	10403	1066	9337	0.29	0.318	0.286	0.141	0.0598	0.0184	0.133075
HLA-DQA1	53Q	10403	1066	9337	0.29	0.318	0.286	0.141	0.0598	0.0184	0.133075
HLA-A	31Ref	10281	1047	9234	0.5	0.499	0.5	-2.78	1.23	0.0237	0.166608
HLA-A	35Ref	10281	1047	9234	0.5	0.499	0.5	-2.78	1.23	0.0237	0.166608
HLA-DRB1	14Ref	9392	942	8450	0.874	0.858	0.875	-0.186	0.0822	0.0239	0.166608
HLA-DRB1	13G	9392	942	8450	0.045	0.0557	0.0438	0.289	0.128	0.0242	0.166608
HLA-DRB1	16Y	9392	942	8450	0.045	0.0557	0.0438	0.289	0.128	0.0242	0.166608
HLA-DRB1	78Ref	9392	942	8450	0.866	0.85	0.868	-0.177	0.0807	0.0282	0.192297
HLA-A	144Ref	10281	1047	9234	0.774	0.755	0.777	-0.137	0.0634	0.0306	0.204763
HLA-A	144Q	10281	1047	9234	0.226	0.245	0.223	0.137	0.0634	0.0306	0.204763
HLA-DQA1	6Ref	10403	1066	9337	0.497	0.495	0.498	-0.809	0.383	0.0346	0.220453
HLA-DQA1	7Ref	10403	1066	9337	0.497	0.495	0.498	-0.809	0.383	0.0346	0.220453
HLA-DQA1	8Ref	10403	1066	9337	0.497	0.495	0.498	-0.809	0.383	0.0346	0.220453
HLA-DQA1	9Ref	10403	1066	9337	0.497	0.495	0.498	-0.809	0.383	0.0346	0.220453
HLA-DQA1	10Ref	10403	1066	9337	0.497	0.495	0.498	-0.809	0.383	0.0346	0.220453
HLA-A	151Ref	10281	1047	9234	0.833	0.813	0.835	-0.149	0.0705	0.0351	0.220453
HLA-A	151R	10281	1047	9234	0.167	0.187	0.165	0.149	0.0705	0.0351	0.220453
HLA-DRB1	37Y	9392	942	8450	0.301	0.312	0.3	0.127	0.0622	0.0406	0.252779
HLA-DQA1	88Ref	10403	1066	9337	0.735	0.71	0.738	-0.124	0.0613	0.0433	0.264138
HLA-DQA1	88Amb	10403	1066	9337	0.265	0.29	0.262	0.124	0.0613	0.0433	0.264138
HLA-DQA1	25Ref	10403	1066	9337	0.8	0.783	0.802	-0.133	0.0659	0.0439	0.264138
HLA-DQA1	25F	10403	1066	9337	0.2	0.217	0.198	0.133	0.0659	0.0439	0.264138
HLA-A	97Ref	10281	1047	9234	0.377	0.352	0.38	-0.115	0.0578	0.047	0.273433
HLA-DRB1	37F	9392	942	8450	0.155	0.176	0.153	0.15	0.0757	0.0482	0.273433
HLA-B	65Ref	9952	996	8956	0.954	0.951	0.954	-0.243	0.123	0.0485	0.273433
HLA-B	65R	9952	996	8956	0.0464	0.0487	0.0462	0.243	0.123	0.0485	0.273433
HLA-B	66Ref	9952	996	8956	0.954	0.951	0.954	-0.243	0.123	0.0485	0.273433
HLA-B	66N	9952	996	8956	0.0464	0.0487	0.0462	0.243	0.123	0.0485	0.273433
HLA-B	67M	9952	996	8956	0.0464	0.0487	0.0462	0.243	0.123	0.0485	0.273433
HLA-B	70S	9952	996	8956	0.0464	0.0487	0.0462	0.243	0.123	0.0485	0.273433
HLA-DRB1	60Ref	9392	942	8450	0.817	0.795	0.82	-0.14	0.0717	0.0504	0.275633
HLA-A	114Ref	10281	1047	9234	0.421	0.393	0.424	-0.111	0.0566	0.0505	0.275633
HLA-C	77Ref	10448	1060	9388	0.615	0.598	0.617	-0.109	0.0559	0.0512	0.275633
HLA-C	77N	10448	1060	9388	0.385	0.402	0.383	0.109	0.0559	0.0512	0.275633
HLA-C	80Ref	10448	1060	9388	0.615	0.598	0.617	-0.109	0.0559	0.0512	0.275633
HLA-C	80K	10448	1060	9388	0.385	0.402	0.383	0.109	0.0559	0.0512	0.275633
HLA-DRB1	16Ref	9392	942	8450	0.953	0.943	0.954	-0.246	0.127	0.0525	0.280522
HLA-A	97M	10281	1047	9234	0.268	0.294	0.265	0.118	0.061	0.0536	0.281174
HLA-B	152Ref	9952	996	8956	0.356	0.352	0.356	-0.116	0.0599	0.0538	0.281174
HLA-B	152V	9952	996	8956	0.644	0.648	0.644	0.116	0.0599	0.0538	0.281174
HLA-B	63Ref	9952	996	8956	0.55	0.541	0.551	-0.106	0.056	0.0581	0.295413
HLA-B	63E	9952	996	8956	0.45	0.459	0.449	0.106	0.056	0.0581	0.295413
HLA-DQB1	9Ref	10254	1052	9202	0.81	0.822	0.808	0.138	0.073	0.0583	0.295413
HLA-DQB1	45Ref	10254	1052	9202	0.791	0.769	0.793	-0.123	0.065	0.0586	0.295413
HLA-DQB1	45E	10254	1052	9202	0.209	0.231	0.207	0.123	0.065	0.0586	0.295413
HLA-DRB1	67Ref	9392	942	8450	0.396	0.363	0.399	-0.113	0.0601	0.059	0.295413
HLA-B	77Ref	9952	996	8956	0.611	0.595	0.612	-0.108	0.0576	0.0604	0.299239
HLA-B	45Ref	9952	996	8956	0.372	0.348	0.375	-0.112	0.0597	0.0606	0.299239
HLA-A	161Ref	10281	1047	9234	0.863	0.876	0.862	0.156	0.0836	0.0625	0.304422
HLA-A	161D	10281	1047	9234	0.137	0.124	0.138	-0.156	0.0836	0.0625	0.304422
HLA-B	80Ref	9952	996	8956	0.611	0.597	0.613	-0.106	0.0576	0.0665	0.31325
HLA-B	82Ref	9952	996	8956	0.611	0.597	0.613	-0.106	0.0576	0.0665	0.31325
HLA-B	82L	9952	996	8956	0.389	0.403	0.387	0.106	0.0576	0.0665	0.31325
HLA-B	83Ref	9952	996	8956	0.611	0.597	0.613	-0.106	0.0576	0.0665	0.31325
HLA-B	83R	9952	996	8956	0.389	0.403	0.387	0.106	0.0576	0.0665	0.31325
HLA-DRB1	74L	9392	942	8450	0.029	0.0356	0.0282	0.283	0.155	0.0677	0.316818
HLA-B	116D	9952	996	8956	0.177	0.185	0.176	0.131	0.0723	0.0711	0.325164
HLA-B	77N	9952	996	8956	0.337	0.347	0.335	0.106	0.0589	0.0713	0.325164
HLA-B	81Ref	9952	996	8956	0.663	0.653	0.665	-0.106	0.0589	0.0713	0.325164
HLA-B	81A	9952	996	8956	0.337	0.347	0.335	0.106	0.0589	0.0713	0.325164
HLA-DRB1	73G	9392	942	8450	0.239	0.252	0.237	0.118	0.0663	0.0765	0.346671
HLA-DQA1	75Ref	10403	1066	9337	0.738	0.715	0.741	-0.108	0.0617	0.0789	0.352696
HLA-DQA1	75S	10403	1066	9337	0.262	0.285	0.259	0.108	0.0617	0.0789	0.352696
HLA-B	74Ref	9952	996	8956	0.344	0.323	0.347	-0.107	0.0611	0.0798	0.352696
HLA-B	74Y	9952	996	8956	0.656	0.677	0.653	0.107	0.0611	0.0798	0.352696
HLA-B	24T	9952	996	8956	0.315	0.321	0.315	0.104	0.0597	0.0808	0.352761
HLA-DQA1	69T	10403	1066	9337	0.0277	0.0338	0.027	0.261	0.149	0.0808	0.352761
HLA-DQB1	9F	10254	1052	9202	0.149	0.136	0.151	-0.142	0.0816	0.0827	0.354164
HLA-DRB1	10Y	9392	942	8450	0.427	0.457	0.423	0.103	0.0592	0.0831	0.354164
HLA-DRB1	11S	9392	942	8450	0.427	0.457	0.423	0.103	0.0592	0.0831	0.354164
HLA-DRB1	12T	9392	942	8450	0.427	0.457	0.423	0.103	0.0592	0.0831	0.354164
HLA-DRB1	10Ref	9392	942	8450	0.561	0.53	0.564	-0.101	0.059	0.0871	0.369015
HLA-DRB1	57S	9392	942	8450	0.0473	0.0557	0.0463	0.211	0.125	0.0902	0.379901
HLA-DRB1	74Ref	9392	942	8450	0.672	0.654	0.674	-0.102	0.0608	0.0929	0.388985
HLA-A	152V	10281	1047	9234	0.571	0.595	0.568	0.0933	0.0563	0.0976	0.406288
HLA-DRB1	73Ref	9392	942	8450	0.76	0.748	0.761	-0.108	0.0663	0.102	0.42215
HLA-DRB1	12Ref	9392	942	8450	0.571	0.541	0.574	-0.0958	0.0592	0.105	0.432069
HLA-DRB1	28Ref	9392	942	8450	0.259	0.271	0.258	0.106	0.0658	0.106	0.433691
HLA-B	163T	9952	996	8956	0.278	0.27	0.279	-0.105	0.0649	0.107	0.435296
HLA-B	24Ref	9952	996	8956	0.379	0.367	0.38	-0.094	0.059	0.111	0.449017
HLA-DRB1	30Y	9392	942	8450	0.731	0.719	0.732	-0.103	0.0651	0.113	0.454539
HLA-DRB1	92Amb	9392	942	8450	0.173	0.191	0.171	0.115	0.0732	0.118	0.469378
HLA-DRB1	93Amb	9392	942	8450	0.173	0.191	0.171	0.115	0.0732	0.118	0.469378
HLA-A	171Ref	10281	1047	9234	0.491	0.494	0.491	0.575	0.372	0.122	0.482608
HLA-A	9S	10281	1047	9234	0.147	0.167	0.145	0.115	0.075	0.126	0.490304
HLA-B	171Ref	9952	996	8956	0.835	0.827	0.836	0.117	0.0762	0.126	0.490304
HLA-B	171H	9952	996	8956	0.165	0.173	0.164	-0.117	0.0762	0.126	0.490304
HLA-A	152Ref	10281	1047	9234	0.211	0.193	0.213	-0.107	0.0704	0.129	0.499265
HLA-B	41Ref	9952	996	8956	0.722	0.718	0.722	-0.093	0.062	0.134	0.500121
HLA-B	41T	9952	996	8956	0.278	0.282	0.278	0.093	0.062	0.134	0.500121
HLA-B	156L	9952	996	8956	0.589	0.613	0.586	0.0878	0.0586	0.134	0.500121
HLA-DRB1	87Amb	9392	942	8450	0.148	0.16	0.147	0.118	0.0785	0.135	0.500121
HLA-DRB1	88Amb	9392	942	8450	0.148	0.16	0.147	0.118	0.0785	0.135	0.500121
HLA-DRB1	89Amb	9392	942	8450	0.148	0.16	0.147	0.118	0.0785	0.135	0.500121
HLA-DRB1	90Amb	9392	942	8450	0.148	0.16	0.147	0.118	0.0785	0.135	0.500121
HLA-DRB1	91Amb	9392	942	8450	0.172	0.189	0.17	0.11	0.0735	0.136	0.500121
HLA-B	32Ref	9952	996	8956	0.711	0.708	0.711	-0.0909	0.0614	0.138	0.500121
HLA-B	32L	9952	996	8956	0.289	0.292	0.289	0.0909	0.0614	0.138	0.500121
HLA-DQB1	13Ref	10254	1052	9202	0.75	0.728	0.752	-0.0914	0.0617	0.138	0.500121
HLA-DRB1	28D	9392	942	8450	0.731	0.72	0.732	-0.0967	0.0652	0.138	0.500121
HLA-DQB1	13A	10254	1052	9202	0.218	0.236	0.216	0.0954	0.0645	0.139	0.500121
HLA-DQB1	26Y	10254	1052	9202	0.218	0.236	0.216	0.0954	0.0645	0.139	0.500121
HLA-DQB1	94Ref	10254	1052	9202	0.817	0.821	0.816	0.105	0.0717	0.143	0.500505
HLA-DQB1	94Amb	10254	1052	9202	0.183	0.179	0.184	-0.105	0.0717	0.143	0.500505
HLA-DQA1	26Ref	10403	1066	9337	0.834	0.857	0.831	0.114	0.0781	0.144	0.500505
HLA-DQA1	26S	10403	1066	9337	0.166	0.143	0.169	-0.114	0.0781	0.144	0.500505
HLA-DQA1	47Q	10403	1066	9337	0.166	0.143	0.169	-0.114	0.0781	0.144	0.500505
HLA-DQA1	56R	10403	1066	9337	0.166	0.143	0.169	-0.114	0.0781	0.144	0.500505
HLA-DQA1	76V	10403	1066	9337	0.166	0.143	0.169	-0.114	0.0781	0.144	0.500505
HLA-B	67C	9952	996	8956	0.118	0.112	0.119	-0.132	0.0907	0.145	0.501546
HLA-A	114E	10281	1047	9234	0.0281	0.033	0.0276	0.219	0.153	0.152	0.520727
HLA-A	116H	10281	1047	9234	0.0281	0.033	0.0276	0.219	0.153	0.152	0.520727
HLA-A	76Ref	10281	1047	9234	0.22	0.204	0.222	-0.0976	0.0691	0.158	0.538705
HLA-DRB1	92Ref	9392	942	8450	0.826	0.809	0.827	-0.101	0.0732	0.169	0.570774
HLA-DRB1	93Ref	9392	942	8450	0.826	0.809	0.827	-0.101	0.0732	0.169	0.570774
HLA-DRB1	30H	9392	942	8450	0.0174	0.0212	0.0169	0.282	0.206	0.171	0.5728
HLA-B	94Ref	9952	996	8956	0.721	0.718	0.722	-0.0854	0.0624	0.172	0.5728
HLA-B	94I	9952	996	8956	0.279	0.282	0.278	0.0854	0.0624	0.172	0.5728
HLA-B	114H	9952	996	8956	0.0438	0.0502	0.043	0.174	0.128	0.176	0.583407
HLA-B	95I	9952	996	8956	0.295	0.3	0.294	0.0828	0.0615	0.178	0.584624
HLA-DRB1	9E	9392	942	8450	0.584	0.593	0.583	0.0798	0.0592	0.178	0.584624
HLA-DPB1	69Ref	9824	1004	8820	0.732	0.711	0.734	-0.0803	0.0611	0.189	0.617918
HLA-DRB1	91Ref	9392	942	8450	0.826	0.811	0.828	-0.0954	0.0734	0.194	0.626898
HLA-B	97R	9952	996	8956	0.516	0.537	0.513	0.0733	0.0567	0.196	0.626898
HLA-DRB1	87Ref	9392	942	8450	0.85	0.84	0.851	-0.101	0.0785	0.197	0.626898
HLA-DRB1	88Ref	9392	942	8450	0.85	0.84	0.851	-0.101	0.0785	0.197	0.626898
HLA-DRB1	89Ref	9392	942	8450	0.85	0.84	0.851	-0.101	0.0785	0.197	0.626898
HLA-DRB1	90Ref	9392	942	8450	0.85	0.84	0.851	-0.101	0.0785	0.197	0.626898
HLA-A	62Ref	10281	1047	9234	0.442	0.423	0.444	-0.0721	0.056	0.198	0.627292
HLA-A	17Ref	10281	1047	9234	0.971	0.967	0.972	-0.195	0.153	0.201	0.628454
HLA-A	17S	10281	1047	9234	0.0286	0.033	0.0281	0.195	0.153	0.201	0.628454
HLA-B	97V	9952	996	8956	0.0329	0.0306	0.0331	0.19	0.148	0.201	0.628454
HLA-B	62Ref	9952	996	8956	0.959	0.959	0.959	-0.17	0.134	0.204	0.632312
HLA-B	62G	9952	996	8956	0.0412	0.0407	0.0413	0.17	0.134	0.204	0.632312
HLA-B	45K	9952	996	8956	0.252	0.254	0.252	0.0813	0.0641	0.205	0.632672
HLA-DQB1	14Ref	10254	1052	9202	0.142	0.137	0.143	-0.1	0.0796	0.209	0.639504
HLA-DQB1	71Ref	10254	1052	9202	0.142	0.137	0.143	-0.1	0.0796	0.209	0.639504
HLA-B	109Ref	9952	996	8956	0.987	0.984	0.988	-0.281	0.228	0.218	0.66139
HLA-B	109F	9952	996	8956	0.0126	0.0156	0.0122	0.281	0.228	0.218	0.66139
HLA-A	116Ref	10281	1047	9234	0.555	0.534	0.558	-0.068	0.0554	0.219	0.66162
HLA-B	80T	9952	996	8956	0.216	0.221	0.215	0.0835	0.0681	0.22	0.661849
HLA-A	9T	10281	1047	9234	0.0765	0.0826	0.0758	0.122	0.0999	0.223	0.668067
HLA-B	183Amb	9952	996	8956	0.492	0.492	0.493	0.456	0.376	0.225	0.668661
HLA-C	177Ref	10448	1060	9388	0.866	0.869	0.865	0.102	0.084	0.226	0.668661
HLA-C	177K	10448	1060	9388	0.134	0.131	0.135	-0.102	0.084	0.226	0.668661
HLA-B	116F	9952	996	8956	0.116	0.112	0.116	-0.11	0.0913	0.23	0.677696
HLA-DRB1	94Ref	9392	942	8450	0.624	0.634	0.623	0.0704	0.0598	0.239	0.697906
HLA-DQB1	87Ref	10254	1052	9202	0.192	0.184	0.193	-0.0826	0.0705	0.241	0.697906
HLA-A	105Ref	10281	1047	9234	0.315	0.298	0.317	-0.0706	0.0603	0.242	0.697906
HLA-A	105S	10281	1047	9234	0.685	0.702	0.683	0.0706	0.0603	0.242	0.697906
HLA-A	73I	10281	1047	9234	0.0386	0.043	0.0381	0.155	0.134	0.248	0.697906
HLA-A	163Ref	10281	1047	9234	0.268	0.249	0.27	-0.0738	0.064	0.249	0.697906
HLA-A	62E	10281	1047	9234	0.118	0.135	0.117	0.0942	0.0819	0.25	0.697906
HLA-A	152E	10281	1047	9234	0.191	0.18	0.192	-0.0824	0.0716	0.25	0.697906
HLA-C	91Ref	10448	1060	9388	0.946	0.949	0.946	0.147	0.128	0.25	0.697906
HLA-C	91R	10448	1060	9388	0.0542	0.0514	0.0545	-0.147	0.128	0.25	0.697906
HLA-C	35Ref	10448	1060	9388	0.881	0.885	0.881	0.102	0.0889	0.251	0.697906
HLA-C	35Q	10448	1060	9388	0.119	0.115	0.119	-0.102	0.0889	0.251	0.697906
HLA-DRB1	71K	9392	942	8450	0.205	0.184	0.207	-0.0867	0.0756	0.251	0.697906
HLA-A	73Ref	10281	1047	9234	0.961	0.957	0.962	-0.153	0.134	0.253	0.697906
HLA-DRB1	9Ref	9392	942	8450	0.404	0.396	0.405	-0.0676	0.0594	0.255	0.697906
HLA-B	12Ref	9952	996	8956	0.327	0.324	0.327	-0.069	0.0608	0.257	0.697906
HLA-B	12M	9952	996	8956	0.673	0.676	0.673	0.069	0.0608	0.257	0.697906
HLA-A	99Ref	10281	1047	9234	0.881	0.865	0.883	-0.0923	0.0817	0.258	0.697906
HLA-A	99F	10281	1047	9234	0.119	0.135	0.117	0.0924	0.0817	0.258	0.697906
HLA-DRB1	15Ref	9392	942	8450	0.498	0.498	0.498	1.15	1.02	0.26	0.697906
HLA-DRB1	17Ref	9392	942	8450	0.498	0.498	0.498	1.15	1.02	0.26	0.697906
HLA-DRB1	8Ref	9392	942	8450	0.498	0.498	0.498	1.14	1.02	0.264	0.697906
HLA-B	1Amb	9952	996	8956	0.497	0.497	0.497	0.675	0.607	0.266	0.697906
HLA-DQB1	6Ref	10254	1052	9202	0.722	0.697	0.725	-0.0671	0.0603	0.266	0.697906
HLA-DQB1	6Amb	10254	1052	9202	0.278	0.303	0.275	0.0671	0.0603	0.266	0.697906
HLA-DQB1	7Ref	10254	1052	9202	0.722	0.697	0.725	-0.0671	0.0603	0.266	0.697906
HLA-DQB1	7Amb	10254	1052	9202	0.278	0.303	0.275	0.0671	0.0603	0.266	0.697906
HLA-DQB1	8Ref	10254	1052	9202	0.722	0.697	0.725	-0.0671	0.0603	0.266	0.697906
HLA-DQB1	8Amb	10254	1052	9202	0.278	0.303	0.275	0.0671	0.0603	0.266	0.697906
HLA-B	67Ref	9952	996	8956	0.153	0.141	0.154	-0.0896	0.081	0.269	0.697906
HLA-B	45M	9952	996	8956	0.124	0.127	0.124	0.0918	0.0832	0.27	0.697906
HLA-B	46Ref	9952	996	8956	0.876	0.873	0.876	-0.0918	0.0832	0.27	0.697906
HLA-B	46A	9952	996	8956	0.124	0.127	0.124	0.0918	0.0832	0.27	0.697906
HLA-B	70Ref	9952	996	8956	0.153	0.141	0.154	-0.0893	0.081	0.27	0.697906
HLA-A	152W	10281	1047	9234	0.0148	0.0172	0.0146	0.227	0.207	0.273	0.700766
HLA-DRB1	37L	9392	942	8450	0.017	0.0202	0.0167	0.234	0.215	0.275	0.700766
HLA-DRB1	38L	9392	942	8450	0.017	0.0202	0.0167	0.234	0.215	0.275	0.700766
HLA-DPB1	65Ref	9824	1004	8820	0.837	0.838	0.837	-0.0804	0.0738	0.276	0.700766
HLA-DPB1	65L	9824	1004	8820	0.163	0.162	0.163	0.0804	0.0738	0.276	0.700766
HLA-DQA1	52R	10403	1066	9337	0.456	0.462	0.455	0.0601	0.0555	0.279	0.70588
HLA-A	163T	10281	1047	9234	0.732	0.749	0.73	0.069	0.0639	0.28	0.705916
HLA-DRB1	31Ref	9392	942	8450	0.117	0.108	0.118	-0.101	0.0939	0.283	0.710975
HLA-DQB1	14M	10254	1052	9202	0.825	0.827	0.825	0.0776	0.0725	0.284	0.710993
HLA-DPB1	69E	9824	1004	8820	0.238	0.256	0.236	0.0671	0.0638	0.293	0.711274
HLA-C	14Ref	10448	1060	9388	0.88	0.872	0.881	-0.0851	0.0811	0.294	0.711274
HLA-C	14W	10448	1060	9388	0.12	0.128	0.119	0.0851	0.0811	0.294	0.711274
HLA-C	49Ref	10448	1060	9388	0.88	0.872	0.881	-0.0851	0.0811	0.294	0.711274
HLA-C	49E	10448	1060	9388	0.12	0.128	0.119	0.0851	0.0811	0.294	0.711274
HLA-DQA1	41Ref	10403	1066	9337	0.929	0.932	0.929	0.115	0.11	0.294	0.711274
HLA-DQA1	41K	10403	1066	9337	0.0706	0.068	0.0709	-0.115	0.11	0.294	0.711274
HLA-C	138Ref	10448	1060	9388	0.882	0.885	0.882	0.0925	0.0889	0.298	0.711274
HLA-C	138K	10448	1060	9388	0.118	0.115	0.118	-0.0925	0.0889	0.298	0.711274
HLA-A	127Ref	10281	1047	9234	0.55	0.533	0.552	-0.0572	0.0551	0.299	0.711274
HLA-A	127K	10281	1047	9234	0.45	0.467	0.448	0.0572	0.0551	0.299	0.711274
HLA-DQB1	30Ref	10254	1052	9202	0.278	0.275	0.278	-0.0637	0.0613	0.299	0.711274
HLA-A	90Ref	10281	1047	9234	0.269	0.252	0.271	-0.0659	0.0638	0.301	0.711274
HLA-A	90A	10281	1047	9234	0.731	0.748	0.729	0.0659	0.0638	0.301	0.711274
HLA-DPB1	57Ref	9824	1004	8820	0.847	0.849	0.847	-0.0783	0.0758	0.301	0.711274
HLA-DPB1	57D	9824	1004	8820	0.153	0.151	0.153	0.0783	0.0758	0.301	0.711274
HLA-DRB1	94Amb	9392	942	8450	0.374	0.366	0.375	-0.0618	0.0598	0.301	0.711274
HLA-DPB1	9Ref	9824	1004	8820	0.212	0.21	0.212	0.0696	0.0676	0.303	0.713645
HLA-DRB1	31F	9392	942	8450	0.871	0.881	0.87	0.092	0.0895	0.304	0.713653
HLA-B	80I	9952	996	8956	0.173	0.182	0.172	0.0731	0.0718	0.309	0.713698
HLA-A	114Q	10281	1047	9234	0.135	0.141	0.134	0.0792	0.0781	0.31	0.713698
HLA-A	166Ref	10281	1047	9234	0.266	0.264	0.266	-0.0648	0.0637	0.31	0.713698
HLA-A	166E	10281	1047	9234	0.734	0.736	0.734	0.0648	0.0637	0.31	0.713698
HLA-A	167Ref	10281	1047	9234	0.266	0.264	0.266	-0.0648	0.0637	0.31	0.713698
HLA-A	167W	10281	1047	9234	0.734	0.736	0.734	0.0648	0.0637	0.31	0.713698
HLA-A	65G	10281	1047	9234	0.118	0.134	0.117	0.0831	0.0822	0.312	0.716
HLA-A	65Ref	10281	1047	9234	0.882	0.866	0.883	-0.0824	0.0822	0.316	0.722863
HLA-C	156L	10448	1060	9388	0.448	0.43	0.45	-0.0556	0.0561	0.321	0.731962
HLA-A	76E	10281	1047	9234	0.191	0.21	0.189	0.0668	0.068	0.326	0.738516
HLA-DQA1	50L	10403	1066	9337	0.293	0.287	0.293	0.0593	0.0605	0.327	0.738516
HLA-DQA1	53R	10403	1066	9337	0.293	0.287	0.293	0.0593	0.0605	0.327	0.738516
HLA-A	152R	10281	1047	9234	0.0121	0.0153	0.0117	0.226	0.231	0.328	0.738516
HLA-A	43Ref	10281	1047	9234	0.989	0.99	0.989	0.296	0.304	0.332	0.740536
HLA-A	43R	10281	1047	9234	0.0107	0.01	0.0108	-0.296	0.304	0.332	0.740536
HLA-B	9H	9952	996	8956	0.219	0.232	0.217	0.0647	0.0666	0.332	0.740536
HLA-C	11Ref	10448	1060	9388	0.17	0.182	0.168	0.0672	0.0708	0.343	0.755054
HLA-C	11A	10448	1060	9388	0.83	0.818	0.832	-0.0672	0.0708	0.343	0.755054
HLA-DRB1	11Ref	9392	942	8450	0.108	0.0993	0.109	-0.0921	0.0971	0.343	0.755054
HLA-DRB1	30Ref	9392	942	8450	0.108	0.0993	0.109	-0.0919	0.0971	0.344	0.755054
HLA-DRB1	37N	9392	942	8450	0.245	0.236	0.246	-0.0656	0.0694	0.344	0.755054
HLA-C	6Ref	10448	1060	9388	0.0346	0.0396	0.0341	0.133	0.142	0.348	0.755054
HLA-C	6R	10448	1060	9388	0.965	0.96	0.966	-0.133	0.142	0.348	0.755054
HLA-C	9Ref	10448	1060	9388	0.0346	0.0396	0.0341	0.133	0.142	0.348	0.755054
HLA-C	99Ref	10448	1060	9388	0.0346	0.0396	0.0341	0.133	0.142	0.348	0.755054
HLA-B	9Ref	9952	996	8956	0.682	0.674	0.683	-0.0565	0.0606	0.351	0.759263
HLA-B	163L	9952	996	8956	0.465	0.48	0.464	0.0525	0.0566	0.354	0.763446
HLA-B	67S	9952	996	8956	0.422	0.436	0.42	0.0515	0.0564	0.361	0.77157
HLA-C	97Ref	10448	1060	9388	0.24	0.25	0.239	0.0581	0.0636	0.361	0.77157
HLA-C	97R	10448	1060	9388	0.76	0.75	0.761	-0.0581	0.0636	0.361	0.77157
HLA-DRB1	74E	9392	942	8450	0.0592	0.0584	0.0593	-0.113	0.125	0.364	0.775667
HLA-DQB1	57Ref	10254	1052	9202	0.162	0.151	0.164	-0.069	0.0764	0.367	0.779739
HLA-DRB1	13Ref	9392	942	8450	0.128	0.119	0.128	-0.0795	0.0896	0.375	0.794379
HLA-A	156L	10281	1047	9234	0.582	0.592	0.58	0.0496	0.0565	0.38	0.799988
HLA-C	16Ref	10448	1060	9388	0.953	0.95	0.953	-0.106	0.122	0.381	0.799988
HLA-C	16S	10448	1060	9388	0.0472	0.0495	0.0469	0.106	0.122	0.381	0.799988
HLA-C	156Q	10448	1060	9388	0.0394	0.042	0.0391	0.118	0.135	0.383	0.801586
HLA-B	95Ref	9952	996	8956	0.53	0.518	0.531	-0.0499	0.0573	0.384	0.801586
HLA-C	156W	10448	1060	9388	0.209	0.215	0.208	0.0565	0.0667	0.397	0.826314
HLA-DRB1	47Ref	9392	942	8450	0.498	0.498	0.498	0.0486	0.0583	0.405	0.831036
HLA-B	156D	9952	996	8956	0.218	0.2	0.22	-0.0592	0.0713	0.406	0.831036
HLA-DQB1	26Ref	10254	1052	9202	0.203	0.203	0.203	-0.0566	0.0683	0.407	0.831036
HLA-A	9Y	10281	1047	9234	0.173	0.174	0.173	0.0598	0.0725	0.409	0.831036
HLA-A	95Ref	10281	1047	9234	0.591	0.574	0.593	-0.0456	0.0554	0.411	0.831036
HLA-DQB1	56Ref	10254	1052	9202	0.973	0.97	0.973	-0.132	0.16	0.411	0.831036
HLA-DQB1	56L	10254	1052	9202	0.027	0.0299	0.0267	0.132	0.16	0.411	0.831036
HLA-DQB1	70E	10254	1052	9202	0.027	0.0299	0.0267	0.132	0.16	0.411	0.831036
HLA-DQB1	71D	10254	1052	9202	0.027	0.0299	0.0267	0.132	0.16	0.411	0.831036
HLA-DRB1	38Ref	9392	942	8450	0.971	0.969	0.972	-0.137	0.167	0.412	0.831036
HLA-DQB1	74Ref	10254	1052	9202	0.169	0.167	0.17	-0.0602	0.0735	0.413	0.831036
HLA-DRB1	33Ref	9392	942	8450	0.852	0.875	0.849	0.0704	0.0865	0.416	0.831036
HLA-C	147Ref	10448	1060	9388	0.692	0.703	0.69	0.0486	0.0601	0.419	0.831036
HLA-C	147L	10448	1060	9388	0.308	0.297	0.31	-0.0486	0.0601	0.419	0.831036
HLA-DPB1	33Ref	9824	1004	8820	0.97	0.967	0.97	-0.127	0.157	0.419	0.831036
HLA-DPB1	33Q	9824	1004	8820	0.0302	0.0334	0.0299	0.127	0.157	0.419	0.831036
HLA-DPB1	69R	9824	1004	8820	0.0302	0.0334	0.0299	0.127	0.157	0.419	0.831036
HLA-A	95L	10281	1047	9234	0.13	0.145	0.128	0.0637	0.0795	0.423	0.835076
HLA-A	66K	10281	1047	9234	0.408	0.424	0.406	0.0443	0.0555	0.425	0.835076
HLA-DRB1	13S	9392	942	8450	0.382	0.401	0.38	0.0476	0.06	0.427	0.835076
HLA-A	66Ref	10281	1047	9234	0.592	0.576	0.594	-0.044	0.0555	0.428	0.835076
HLA-B	145Ref	9952	996	8956	0.974	0.972	0.974	-0.13	0.17	0.444	0.835076
HLA-B	145L	9952	996	8956	0.0258	0.0276	0.0256	0.13	0.17	0.444	0.835076
HLA-DPB1	11Ref	9824	1004	8820	0.787	0.783	0.787	-0.0509	0.0668	0.446	0.835076
HLA-DPB1	11L	9824	1004	8820	0.213	0.217	0.213	0.0509	0.0668	0.446	0.835076
HLA-DRB1	32Ref	9392	942	8450	0.704	0.707	0.703	0.0491	0.0645	0.446	0.835076
HLA-DPB1	76Ref	9824	1004	8820	0.188	0.179	0.189	-0.0547	0.0722	0.449	0.835076
HLA-A	114H	10281	1047	9234	0.417	0.433	0.415	0.0413	0.0554	0.455	0.835076
HLA-A	116Y	10281	1047	9234	0.417	0.433	0.415	0.0413	0.0554	0.455	0.835076
HLA-DRB1	5Ref	9392	942	8450	0.0104	0.0127	0.0102	0.205	0.274	0.456	0.835076
HLA-DRB1	5Amb	9392	942	8450	0.99	0.987	0.99	-0.205	0.274	0.456	0.835076
HLA-DRB1	95Ref	9392	942	8450	0.0104	0.0127	0.0102	0.205	0.274	0.456	0.835076
HLA-B	70K	9952	996	8956	0.0373	0.0397	0.0371	0.106	0.142	0.457	0.835076
HLA-A	156Q	10281	1047	9234	0.16	0.17	0.159	0.0546	0.0736	0.458	0.835076
HLA-DRB1	47F	9392	942	8450	0.501	0.502	0.501	-0.0431	0.0584	0.46	0.835076
HLA-A	79R	10281	1047	9234	0.178	0.194	0.176	0.0516	0.0699	0.461	0.835076
HLA-A	80Ref	10281	1047	9234	0.822	0.806	0.824	-0.0516	0.0699	0.461	0.835076
HLA-A	80I	10281	1047	9234	0.178	0.194	0.176	0.0516	0.0699	0.461	0.835076
HLA-A	81Ref	10281	1047	9234	0.822	0.806	0.824	-0.0516	0.0699	0.461	0.835076
HLA-A	81A	10281	1047	9234	0.178	0.194	0.176	0.0516	0.0699	0.461	0.835076
HLA-A	82Ref	10281	1047	9234	0.822	0.806	0.824	-0.0516	0.0699	0.461	0.835076
HLA-A	82L	10281	1047	9234	0.178	0.194	0.176	0.0516	0.0699	0.461	0.835076
HLA-A	83Ref	10281	1047	9234	0.822	0.806	0.824	-0.0516	0.0699	0.461	0.835076
HLA-A	83R	10281	1047	9234	0.178	0.194	0.176	0.0516	0.0699	0.461	0.835076
HLA-DQB1	57S	10254	1052	9202	0.0295	0.0333	0.0291	-0.114	0.155	0.462	0.835076
HLA-B	76Ref	9952	996	8956	0.499	0.498	0.499	-0.624	0.851	0.463	0.835076
HLA-B	90Ref	9952	996	8956	0.499	0.498	0.499	-0.624	0.851	0.463	0.835076
HLA-DPB1	8Ref	9824	1004	8820	0.27	0.271	0.269	0.0457	0.0623	0.463	0.835076
HLA-DPB1	8L	9824	1004	8820	0.73	0.729	0.731	-0.0457	0.0623	0.463	0.835076
HLA-DPB1	9F	9824	1004	8820	0.73	0.729	0.731	-0.0457	0.0623	0.463	0.835076
HLA-C	143Ref	10448	1060	9388	0.99	0.993	0.99	0.212	0.291	0.467	0.835076
HLA-C	170Ref	10448	1060	9388	0.99	0.993	0.99	0.212	0.291	0.467	0.835076
HLA-B	156Ref	9952	996	8956	0.133	0.127	0.134	-0.0622	0.0857	0.468	0.835076
HLA-DRB1	57A	9392	942	8450	0.0321	0.035	0.0318	-0.116	0.162	0.474	0.835076
HLA-B	167Ref	9952	996	8956	0.856	0.857	0.855	-0.0568	0.0799	0.477	0.835076
HLA-B	167S	9952	996	8956	0.144	0.143	0.145	0.0568	0.0799	0.477	0.835076
HLA-C	9Y	10448	1060	9388	0.441	0.435	0.441	-0.0393	0.0553	0.477	0.835076
HLA-A	79Ref	10281	1047	9234	0.822	0.806	0.824	-0.0494	0.07	0.48	0.835076
HLA-DRB1	60H	9392	942	8450	0.032	0.035	0.0317	-0.114	0.162	0.482	0.835076
HLA-DRB1	6Ref	9392	942	8450	0.974	0.974	0.974	0.127	0.182	0.484	0.835076
HLA-DRB1	6Amb	9392	942	8450	0.0256	0.026	0.0255	-0.127	0.182	0.484	0.835076
HLA-DRB1	13H	9392	942	8450	0.147	0.125	0.149	-0.0584	0.0865	0.499	0.835076
HLA-DRB1	33H	9392	942	8450	0.147	0.125	0.149	-0.0584	0.0865	0.499	0.835076
HLA-DQB1	38Ref	10254	1052	9202	0.39	0.389	0.39	-0.0379	0.0564	0.502	0.835076
HLA-DQB1	38A	10254	1052	9202	0.61	0.611	0.61	0.0379	0.0564	0.502	0.835076
HLA-DRB1	7Ref	9392	942	8450	0.985	0.987	0.984	0.16	0.24	0.505	0.835076
HLA-DRB1	7Amb	9392	942	8450	0.0153	0.0133	0.0155	-0.16	0.24	0.505	0.835076
HLA-C	90Ref	10448	1060	9388	0.49	0.488	0.491	-0.0363	0.0548	0.507	0.835076
HLA-C	90D	10448	1060	9388	0.51	0.512	0.509	0.0363	0.0548	0.507	0.835076
HLA-DRB1	32H	9392	942	8450	0.295	0.293	0.295	-0.0425	0.0646	0.51	0.835076
HLA-C	99S	10448	1060	9388	0.13	0.12	0.131	-0.0541	0.0838	0.518	0.835076
HLA-A	102Ref	10281	1047	9234	0.497	0.497	0.497	0.388	0.608	0.524	0.835076
HLA-B	156W	9952	996	8956	0.06	0.0607	0.06	-0.0779	0.123	0.525	0.835076
HLA-DQB1	9Amb	10254	1052	9202	0.041	0.0418	0.0409	-0.0861	0.137	0.53	0.835076
HLA-DQB1	10Ref	10254	1052	9202	0.959	0.958	0.959	0.0861	0.137	0.53	0.835076
HLA-DQB1	10Amb	10254	1052	9202	0.041	0.0418	0.0409	-0.0861	0.137	0.53	0.835076
HLA-DQB1	11Ref	10254	1052	9202	0.959	0.958	0.959	0.0861	0.137	0.53	0.835076
HLA-DQB1	11Amb	10254	1052	9202	0.041	0.0418	0.0409	-0.0861	0.137	0.53	0.835076
HLA-DQB1	12Ref	10254	1052	9202	0.959	0.958	0.959	0.0861	0.137	0.53	0.835076
HLA-DQB1	12Amb	10254	1052	9202	0.041	0.0418	0.0409	-0.0861	0.137	0.53	0.835076
HLA-DQB1	81Ref	10254	1052	9202	0.959	0.958	0.959	0.0861	0.137	0.53	0.835076
HLA-DQB1	81Amb	10254	1052	9202	0.041	0.0418	0.0409	-0.0861	0.137	0.53	0.835076
HLA-DQB1	82Ref	10254	1052	9202	0.959	0.958	0.959	0.0861	0.137	0.53	0.835076
HLA-DQB1	82Amb	10254	1052	9202	0.041	0.0418	0.0409	-0.0861	0.137	0.53	0.835076
HLA-DQB1	83Ref	10254	1052	9202	0.959	0.958	0.959	0.0861	0.137	0.53	0.835076
HLA-DQB1	83Amb	10254	1052	9202	0.041	0.0418	0.0409	-0.0861	0.137	0.53	0.835076
HLA-DQB1	84Amb	10254	1052	9202	0.041	0.0418	0.0409	-0.0861	0.137	0.53	0.835076
HLA-DQB1	85Amb	10254	1052	9202	0.041	0.0418	0.0409	-0.0861	0.137	0.53	0.835076
HLA-DQB1	86Amb	10254	1052	9202	0.041	0.0418	0.0409	-0.0861	0.137	0.53	0.835076
HLA-DQB1	87Amb	10254	1052	9202	0.041	0.0418	0.0409	-0.0861	0.137	0.53	0.835076
HLA-DQB1	88Ref	10254	1052	9202	0.959	0.958	0.959	0.0861	0.137	0.53	0.835076
HLA-DQB1	88Amb	10254	1052	9202	0.041	0.0418	0.0409	-0.0861	0.137	0.53	0.835076
HLA-DQB1	89Amb	10254	1052	9202	0.041	0.0418	0.0409	-0.0861	0.137	0.53	0.835076
HLA-DQB1	90Amb	10254	1052	9202	0.041	0.0418	0.0409	-0.0861	0.137	0.53	0.835076
HLA-DQB1	91Ref	10254	1052	9202	0.959	0.958	0.959	0.0861	0.137	0.53	0.835076
HLA-DQB1	91Amb	10254	1052	9202	0.041	0.0418	0.0409	-0.0861	0.137	0.53	0.835076
HLA-DQB1	92Ref	10254	1052	9202	0.959	0.958	0.959	0.0861	0.137	0.53	0.835076
HLA-DQB1	92Amb	10254	1052	9202	0.041	0.0418	0.0409	-0.0861	0.137	0.53	0.835076
HLA-DQB1	93Ref	10254	1052	9202	0.959	0.958	0.959	0.0861	0.137	0.53	0.835076
HLA-DQB1	93Amb	10254	1052	9202	0.041	0.0418	0.0409	-0.0861	0.137	0.53	0.835076
HLA-C	103Ref	10448	1060	9388	0.875	0.885	0.874	0.053	0.0856	0.536	0.835076
HLA-C	103V	10448	1060	9388	0.125	0.115	0.126	-0.053	0.0856	0.536	0.835076
HLA-C	163L	10448	1060	9388	0.125	0.115	0.126	-0.053	0.0856	0.536	0.835076
HLA-C	173Ref	10448	1060	9388	0.875	0.885	0.874	0.053	0.0856	0.536	0.835076
HLA-C	173K	10448	1060	9388	0.125	0.115	0.126	-0.053	0.0856	0.536	0.835076
HLA-DPB1	76M	9824	1004	8820	0.786	0.793	0.785	0.0421	0.0687	0.54	0.835076
HLA-DQB1	28Ref	10254	1052	9202	0.794	0.789	0.794	-0.0414	0.0676	0.54	0.835076
HLA-DQB1	28S	10254	1052	9202	0.206	0.211	0.206	0.0414	0.0676	0.54	0.835076
HLA-DQB1	30S	10254	1052	9202	0.206	0.211	0.206	0.0414	0.0676	0.54	0.835076
HLA-DQB1	37I	10254	1052	9202	0.206	0.211	0.206	0.0414	0.0676	0.54	0.835076
HLA-DQB1	46Ref	10254	1052	9202	0.794	0.789	0.794	-0.0414	0.0676	0.54	0.835076
HLA-DQB1	46E	10254	1052	9202	0.206	0.211	0.206	0.0414	0.0676	0.54	0.835076
HLA-DQB1	47Ref	10254	1052	9202	0.794	0.789	0.794	-0.0414	0.0676	0.54	0.835076
HLA-DQB1	47F	10254	1052	9202	0.206	0.211	0.206	0.0414	0.0676	0.54	0.835076
HLA-DQB1	52Ref	10254	1052	9202	0.794	0.789	0.794	-0.0414	0.0676	0.54	0.835076
HLA-DQB1	52L	10254	1052	9202	0.206	0.211	0.206	0.0414	0.0676	0.54	0.835076
HLA-DQB1	55L	10254	1052	9202	0.206	0.211	0.206	0.0414	0.0676	0.54	0.835076
HLA-DQB1	71K	10254	1052	9202	0.206	0.211	0.206	0.0414	0.0676	0.54	0.835076
HLA-DQB1	74A	10254	1052	9202	0.206	0.211	0.206	0.0414	0.0676	0.54	0.835076
HLA-B	114N	9952	996	8956	0.449	0.444	0.45	-0.0346	0.0569	0.543	0.837905
HLA-DRB1	26F	9392	942	8450	0.74	0.749	0.739	0.0409	0.0678	0.546	0.840188
HLA-B	97T	9952	996	8956	0.132	0.134	0.131	-0.0495	0.0825	0.548	0.840188
HLA-DRB1	65Ref	9392	942	8450	0.496	0.497	0.496	0.315	0.525	0.548	0.840188
HLA-B	97N	9952	996	8956	0.0363	0.0377	0.0361	0.0863	0.145	0.552	0.844397
HLA-DRB1	70R	9392	942	8450	0.0519	0.0552	0.0515	-0.0762	0.13	0.557	0.844397
HLA-B	143Ref	9952	996	8956	0.95	0.955	0.949	-0.0755	0.129	0.559	0.844397
HLA-B	143S	9952	996	8956	0.0502	0.0447	0.0509	0.0755	0.129	0.559	0.844397
HLA-B	147Ref	9952	996	8956	0.95	0.955	0.949	-0.0755	0.129	0.559	0.844397
HLA-B	147L	9952	996	8956	0.0502	0.0447	0.0509	0.0755	0.129	0.559	0.844397
HLA-B	163Ref	9952	996	8956	0.256	0.25	0.257	0.038	0.065	0.559	0.844397
HLA-C	95Ref	10448	1060	9388	0.823	0.831	0.822	0.0424	0.0729	0.561	0.845634
HLA-DQB1	26L	10254	1052	9202	0.579	0.561	0.581	-0.0315	0.0555	0.57	0.853233
HLA-DQB1	57D	10254	1052	9202	0.502	0.515	0.501	0.0311	0.0548	0.57	0.853233
HLA-A	1Amb	10281	1047	9234	0.496	0.496	0.496	0.247	0.436	0.572	0.853233
HLA-C	113Ref	10448	1060	9388	0.97	0.965	0.971	-0.0854	0.151	0.572	0.853233
HLA-C	113H	10448	1060	9388	0.0295	0.0349	0.0289	0.0854	0.151	0.572	0.853233
HLA-A	156W	10281	1047	9234	0.108	0.108	0.108	0.0487	0.0884	0.582	0.866345
HLA-C	9S	10448	1060	9388	0.135	0.142	0.134	0.0421	0.0778	0.589	0.874946
HLA-A	149Ref	10281	1047	9234	0.943	0.942	0.943	-0.0629	0.117	0.592	0.875769
HLA-A	149T	10281	1047	9234	0.0573	0.0578	0.0572	0.0629	0.117	0.592	0.875769
HLA-DRB1	11V	9392	942	8450	0.158	0.136	0.16	-0.0427	0.0827	0.606	0.886963
HLA-DRB1	77Ref	9392	942	8450	0.883	0.889	0.882	0.0487	0.0945	0.606	0.886963
HLA-DQB1	66Ref	10254	1052	9202	0.758	0.754	0.759	-0.0328	0.0639	0.607	0.886963
HLA-DQB1	66D	10254	1052	9202	0.242	0.246	0.241	0.0328	0.0639	0.607	0.886963
HLA-DQB1	67Ref	10254	1052	9202	0.758	0.754	0.759	-0.0328	0.0639	0.607	0.886963
HLA-DQB1	67I	10254	1052	9202	0.242	0.246	0.241	0.0328	0.0639	0.607	0.886963
HLA-C	163E	10448	1060	9388	0.0568	0.0561	0.0569	0.0567	0.112	0.612	0.892448
HLA-DPB1	84G	9824	1004	8820	0.697	0.695	0.698	-0.0297	0.0607	0.625	0.907221
HLA-C	99F	10448	1060	9388	0.135	0.142	0.135	0.0379	0.0778	0.626	0.907221
HLA-C	95I	10448	1060	9388	0.162	0.153	0.163	-0.0365	0.0755	0.628	0.907221
HLA-A	63Ref	10281	1047	9234	0.85	0.849	0.85	-0.037	0.0767	0.629	0.907221
HLA-B	97Ref	9952	996	8956	0.246	0.23	0.248	-0.0324	0.067	0.629	0.907221
HLA-A	62L	10281	1047	9234	0.038	0.0396	0.0378	0.0682	0.142	0.631	0.907221
HLA-A	63Q	10281	1047	9234	0.038	0.0396	0.0378	0.0682	0.142	0.631	0.907221
HLA-DRB1	26Y	9392	942	8450	0.125	0.12	0.126	-0.0433	0.0915	0.636	0.912577
HLA-B	95W	9952	996	8956	0.176	0.182	0.175	-0.0344	0.0733	0.639	0.915048
HLA-DRB1	10E	9392	942	8450	0.0105	0.0111	0.0104	0.118	0.263	0.654	0.927255
HLA-DRB1	30R	9392	942	8450	0.0105	0.0111	0.0104	0.118	0.263	0.654	0.927255
HLA-DRB1	31V	9392	942	8450	0.0105	0.0111	0.0104	0.118	0.263	0.654	0.927255
HLA-DRB1	38A	9392	942	8450	0.0105	0.0111	0.0104	0.118	0.263	0.654	0.927255
HLA-DRB1	40Y	9392	942	8450	0.0105	0.0111	0.0104	0.118	0.263	0.654	0.927255
HLA-DQB1	30Y	10254	1052	9202	0.516	0.515	0.516	0.0245	0.0549	0.656	0.928253
HLA-C	183Amb	10448	1060	9388	0.497	0.497	0.497	0.226	0.537	0.673	0.95043
HLA-DQB1	77Ref	10254	1052	9202	0.349	0.347	0.349	-0.024	0.0577	0.677	0.953287
HLA-A	12Ref	10281	1047	9234	0.993	0.993	0.992	0.133	0.322	0.679	0.953287
HLA-B	69Ref	9952	996	8956	0.237	0.229	0.237	0.0266	0.0667	0.69	0.953287
HLA-B	69T	9952	996	8956	0.763	0.771	0.763	-0.0266	0.0667	0.69	0.953287
HLA-B	70N	9952	996	8956	0.763	0.771	0.763	-0.0266	0.0667	0.69	0.953287
HLA-B	71Ref	9952	996	8956	0.237	0.229	0.237	0.0266	0.0667	0.69	0.953287
HLA-B	71T	9952	996	8956	0.763	0.771	0.763	-0.0266	0.0667	0.69	0.953287
HLA-DQB1	57A	10254	1052	9202	0.306	0.301	0.307	0.024	0.0602	0.69	0.953287
HLA-A	142Ref	10281	1047	9234	0.668	0.667	0.669	-0.0232	0.0584	0.691	0.953287
HLA-A	142T	10281	1047	9234	0.332	0.333	0.331	0.0232	0.0584	0.691	0.953287
HLA-A	145Ref	10281	1047	9234	0.668	0.667	0.669	-0.0232	0.0584	0.691	0.953287
HLA-A	145H	10281	1047	9234	0.332	0.333	0.331	0.0232	0.0584	0.691	0.953287
HLA-DPB1	9H	9824	1004	8820	0.0577	0.0613	0.0573	-0.0441	0.116	0.704	0.969354
HLA-A	76V	10281	1047	9234	0.589	0.586	0.589	0.0209	0.056	0.709	0.972008
HLA-A	77D	10281	1047	9234	0.589	0.586	0.589	0.0209	0.056	0.709	0.972008
HLA-DPB1	35L	9824	1004	8820	0.0278	0.0284	0.0278	-0.0644	0.173	0.71	0.972008
HLA-DQA1	34Ref	10403	1066	9337	0.437	0.426	0.438	0.0203	0.0553	0.714	0.972957
HLA-DQA1	34Q	10403	1066	9337	0.563	0.574	0.562	-0.0203	0.0553	0.714	0.972957
HLA-B	116S	9952	996	8956	0.225	0.234	0.224	-0.0242	0.0677	0.72	0.972957
HLA-DPB1	84Ref	9824	1004	8820	0.294	0.296	0.294	0.0215	0.0615	0.726	0.972957
HLA-DPB1	85Ref	9824	1004	8820	0.294	0.296	0.294	0.0215	0.0615	0.726	0.972957
HLA-DPB1	85G	9824	1004	8820	0.706	0.704	0.706	-0.0215	0.0615	0.726	0.972957
HLA-DPB1	86Ref	9824	1004	8820	0.294	0.296	0.294	0.0215	0.0615	0.726	0.972957
HLA-DPB1	86P	9824	1004	8820	0.706	0.704	0.706	-0.0215	0.0615	0.726	0.972957
HLA-DPB1	87Ref	9824	1004	8820	0.294	0.296	0.294	0.0215	0.0615	0.726	0.972957
HLA-DPB1	87M	9824	1004	8820	0.706	0.704	0.706	-0.0215	0.0615	0.726	0.972957
HLA-C	95F	10448	1060	9388	0.0158	0.0165	0.0157	-0.0794	0.228	0.727	0.972957
HLA-C	156D	10448	1060	9388	0.0158	0.0165	0.0157	-0.0794	0.228	0.727	0.972957
HLA-DQB1	77T	10254	1052	9202	0.619	0.616	0.619	0.0194	0.0566	0.732	0.976125
HLA-DRB1	74R	9392	942	8450	0.116	0.111	0.116	-0.0319	0.0947	0.736	0.976125
HLA-C	94Ref	10448	1060	9388	0.845	0.85	0.845	0.0258	0.0768	0.737	0.976125
HLA-C	94I	10448	1060	9388	0.155	0.15	0.155	-0.0258	0.0768	0.737	0.976125
HLA-DRB1	77N	9392	942	8450	0.116	0.111	0.116	-0.0317	0.0947	0.738	0.976125
HLA-C	24Ref	10448	1060	9388	0.424	0.423	0.424	0.0184	0.0553	0.74	0.976125
HLA-C	24A	10448	1060	9388	0.576	0.577	0.576	-0.0184	0.0553	0.74	0.976125
HLA-DPB1	35Ref	9824	1004	8820	0.0982	0.101	0.0979	0.0309	0.0934	0.741	0.976125
HLA-C	1Amb	10448	1060	9388	0.497	0.497	0.498	0.177	0.538	0.742	0.976125
HLA-C	116L	10448	1060	9388	0.0252	0.0264	0.025	-0.0562	0.171	0.743	0.976125
HLA-DRB1	26Ref	9392	942	8450	0.135	0.131	0.136	-0.0274	0.0864	0.751	0.983739
HLA-B	11Ref	9952	996	8956	0.299	0.303	0.299	-0.0193	0.0617	0.755	0.983739
HLA-B	11A	9952	996	8956	0.701	0.697	0.701	0.0193	0.0617	0.755	0.983739
HLA-C	152Ref	10448	1060	9388	0.659	0.665	0.659	0.0181	0.058	0.755	0.983739
HLA-A	74Ref	10281	1047	9234	0.71	0.708	0.711	-0.0186	0.0604	0.758	0.983739
HLA-DRB1	85A	9392	942	8450	0.0305	0.0318	0.0303	0.0518	0.169	0.759	0.983739
HLA-A	95V	10281	1047	9234	0.28	0.281	0.28	0.0184	0.0611	0.764	0.983739
HLA-A	77Ref	10281	1047	9234	0.352	0.354	0.352	-0.0172	0.0582	0.768	0.983739
HLA-C	99Y	10448	1060	9388	0.7	0.698	0.7	-0.0165	0.0592	0.781	0.983739
HLA-DPB1	76I	9824	1004	8820	0.0256	0.0284	0.0253	0.047	0.169	0.781	0.983739
HLA-B	113Ref	9952	996	8956	0.726	0.718	0.727	-0.0171	0.0628	0.785	0.983739
HLA-B	113Y	9952	996	8956	0.274	0.282	0.273	0.0171	0.0628	0.785	0.983739
HLA-B	30Ref	9952	996	8956	0.946	0.936	0.947	-0.0324	0.12	0.787	0.983739
HLA-B	30G	9952	996	8956	0.0542	0.0638	0.0531	0.0324	0.12	0.787	0.983739
HLA-C	114Ref	10448	1060	9388	0.751	0.75	0.751	0.0166	0.0634	0.793	0.983739
HLA-C	114N	10448	1060	9388	0.249	0.25	0.249	-0.0163	0.0634	0.796	0.983739
HLA-A	62R	10281	1047	9234	0.112	0.112	0.112	0.0222	0.0867	0.798	0.983739
HLA-A	63N	10281	1047	9234	0.112	0.112	0.112	0.0222	0.0867	0.798	0.983739
HLA-DPB1	91Ref	9824	1004	8820	0.977	0.976	0.978	-0.0466	0.185	0.801	0.983739
HLA-DPB1	91Amb	9824	1004	8820	0.0226	0.0244	0.0224	0.0466	0.185	0.801	0.983739
HLA-DPB1	92Ref	9824	1004	8820	0.977	0.976	0.978	-0.0466	0.185	0.801	0.983739
HLA-DPB1	92Amb	9824	1004	8820	0.0226	0.0244	0.0224	0.0466	0.185	0.801	0.983739
HLA-DQA1	84Ref	10403	1066	9337	0.499	0.499	0.499	-0.259	1.07	0.808	0.983739
HLA-C	152A	10448	1060	9388	0.34	0.335	0.34	-0.0137	0.058	0.813	0.983739
HLA-B	116Ref	9952	996	8956	0.392	0.374	0.394	-0.0137	0.0582	0.814	0.983739
HLA-A	97R	10281	1047	9234	0.354	0.354	0.354	0.0126	0.0577	0.827	0.983739
HLA-B	4Ref	9952	996	8956	0.499	0.499	0.499	-0.231	1.06	0.828	0.983739
HLA-DPB1	55D	9824	1004	8820	0.442	0.448	0.441	0.0119	0.0558	0.831	0.983739
HLA-DPB1	56Ref	9824	1004	8820	0.558	0.552	0.559	-0.0119	0.0558	0.831	0.983739
HLA-DPB1	56E	9824	1004	8820	0.442	0.448	0.441	0.0119	0.0558	0.831	0.983739
HLA-A	74H	10281	1047	9234	0.289	0.291	0.289	0.0125	0.0605	0.836	0.983739
HLA-DQB1	37Ref	10254	1052	9202	0.785	0.784	0.785	-0.0138	0.0668	0.836	0.983739
HLA-C	163Ref	10448	1060	9388	0.818	0.829	0.817	0.0147	0.0712	0.837	0.983739
HLA-DRB1	71E	9392	942	8450	0.148	0.146	0.148	-0.016	0.0817	0.844	0.983739
HLA-A	62G	10281	1047	9234	0.289	0.291	0.289	0.0115	0.0605	0.849	0.983739
HLA-C	73Ref	10448	1060	9388	0.412	0.412	0.411	-0.0102	0.0559	0.855	0.983739
HLA-C	73A	10448	1060	9388	0.588	0.588	0.589	0.0102	0.0559	0.855	0.983739
HLA-A	77S	10281	1047	9234	0.0595	0.0602	0.0595	-0.021	0.115	0.856	0.983739
HLA-DPB1	55Ref	9824	1004	8820	0.524	0.517	0.525	-0.01	0.0557	0.857	0.983739
HLA-A	183Amb	10281	1047	9234	0.493	0.492	0.493	-0.0542	0.303	0.858	0.983739
HLA-B	77D	9952	996	8956	0.0522	0.0557	0.0518	0.0217	0.125	0.862	0.983739
HLA-DQB1	13Amb	10254	1052	9202	0.0325	0.0366	0.032	0.0254	0.146	0.862	0.983739
HLA-DQB1	14Amb	10254	1052	9202	0.0325	0.0366	0.032	0.0254	0.146	0.862	0.983739
HLA-DQB1	15Ref	10254	1052	9202	0.968	0.963	0.968	-0.0254	0.146	0.862	0.983739
HLA-DQB1	15Amb	10254	1052	9202	0.0325	0.0366	0.032	0.0254	0.146	0.862	0.983739
HLA-DQB1	16Ref	10254	1052	9202	0.968	0.963	0.968	-0.0254	0.146	0.862	0.983739
HLA-DQB1	16Amb	10254	1052	9202	0.0325	0.0366	0.032	0.0254	0.146	0.862	0.983739
HLA-DQB1	17Ref	10254	1052	9202	0.968	0.963	0.968	-0.0254	0.146	0.862	0.983739
HLA-DQB1	17Amb	10254	1052	9202	0.0325	0.0366	0.032	0.0254	0.146	0.862	0.983739
HLA-DQB1	18Ref	10254	1052	9202	0.968	0.963	0.968	-0.0254	0.146	0.862	0.983739
HLA-DQB1	18Amb	10254	1052	9202	0.0325	0.0366	0.032	0.0254	0.146	0.862	0.983739
HLA-DQB1	19Ref	10254	1052	9202	0.968	0.963	0.968	-0.0254	0.146	0.862	0.983739
HLA-DQB1	19Amb	10254	1052	9202	0.0325	0.0366	0.032	0.0254	0.146	0.862	0.983739
HLA-DQB1	20Ref	10254	1052	9202	0.968	0.963	0.968	-0.0254	0.146	0.862	0.983739
HLA-DQB1	20Amb	10254	1052	9202	0.0325	0.0366	0.032	0.0254	0.146	0.862	0.983739
HLA-DQB1	70Amb	10254	1052	9202	0.0325	0.0366	0.032	0.0254	0.146	0.862	0.983739
HLA-DQB1	71Amb	10254	1052	9202	0.0325	0.0366	0.032	0.0254	0.146	0.862	0.983739
HLA-DQB1	72Ref	10254	1052	9202	0.968	0.963	0.968	-0.0254	0.146	0.862	0.983739
HLA-DQB1	72Amb	10254	1052	9202	0.0325	0.0366	0.032	0.0254	0.146	0.862	0.983739
HLA-DQB1	73Ref	10254	1052	9202	0.968	0.963	0.968	-0.0254	0.146	0.862	0.983739
HLA-DQB1	73Amb	10254	1052	9202	0.0325	0.0366	0.032	0.0254	0.146	0.862	0.983739
HLA-DQB1	74Amb	10254	1052	9202	0.0325	0.0366	0.032	0.0254	0.146	0.862	0.983739
HLA-DQB1	75Amb	10254	1052	9202	0.0325	0.0366	0.032	0.0254	0.146	0.862	0.983739
HLA-DQB1	76Ref	10254	1052	9202	0.968	0.963	0.968	-0.0254	0.146	0.862	0.983739
HLA-DQB1	76Amb	10254	1052	9202	0.0325	0.0366	0.032	0.0254	0.146	0.862	0.983739
HLA-DQB1	77Amb	10254	1052	9202	0.0325	0.0366	0.032	0.0254	0.146	0.862	0.983739
HLA-DQB1	78Ref	10254	1052	9202	0.968	0.963	0.968	-0.0254	0.146	0.862	0.983739
HLA-DQB1	78Amb	10254	1052	9202	0.0325	0.0366	0.032	0.0254	0.146	0.862	0.983739
HLA-DQB1	79Ref	10254	1052	9202	0.968	0.963	0.968	-0.0254	0.146	0.862	0.983739
HLA-DQB1	79Amb	10254	1052	9202	0.0325	0.0366	0.032	0.0254	0.146	0.862	0.983739
HLA-DQB1	80Ref	10254	1052	9202	0.968	0.963	0.968	-0.0254	0.146	0.862	0.983739
HLA-DQB1	80Amb	10254	1052	9202	0.0325	0.0366	0.032	0.0254	0.146	0.862	0.983739
HLA-A	107Ref	10281	1047	9234	0.709	0.708	0.709	-0.0102	0.0604	0.865	0.983739
HLA-A	107W	10281	1047	9234	0.291	0.292	0.291	0.0102	0.0604	0.865	0.983739
HLA-B	177Ref	9952	996	8956	0.286	0.264	0.289	-0.0106	0.064	0.869	0.983739
HLA-B	177E	9952	996	8956	0.714	0.736	0.711	0.0106	0.064	0.869	0.983739
HLA-B	180Ref	9952	996	8956	0.286	0.264	0.289	-0.0106	0.064	0.869	0.983739
HLA-B	180Q	9952	996	8956	0.714	0.736	0.711	0.0106	0.064	0.869	0.983739
HLA-B	178Ref	9952	996	8956	0.177	0.163	0.178	-0.0108	0.0758	0.887	0.983739
HLA-B	178T	9952	996	8956	0.823	0.837	0.822	0.0108	0.0758	0.887	0.983739
HLA-C	21Ref	10448	1060	9388	0.798	0.8	0.797	-0.00897	0.0682	0.895	0.983739
HLA-C	21H	10448	1060	9388	0.202	0.2	0.203	0.00897	0.0682	0.895	0.983739
HLA-C	116S	10448	1060	9388	0.549	0.548	0.549	0.00721	0.0548	0.895	0.983739
HLA-DQB1	75Ref	10254	1052	9202	0.376	0.377	0.376	-0.00753	0.0568	0.895	0.983739
HLA-B	116L	9952	996	8956	0.0902	0.0939	0.0898	-0.0123	0.0971	0.899	0.983739
HLA-DPB1	36Ref	9824	1004	8820	0.519	0.513	0.519	0.00683	0.0558	0.903	0.983739
HLA-DPB1	36V	9824	1004	8820	0.481	0.487	0.481	-0.00683	0.0558	0.903	0.983739
HLA-DRB1	85Ref	9392	942	8450	0.968	0.968	0.968	0.0197	0.169	0.907	0.983739
HLA-DPB1	35F	9824	1004	8820	0.874	0.871	0.874	-0.00938	0.0845	0.912	0.983739
HLA-C	66Ref	10448	1060	9388	0.817	0.811	0.818	-0.00774	0.0714	0.914	0.983739
HLA-C	66N	10448	1060	9388	0.183	0.189	0.182	0.00774	0.0714	0.914	0.983739
HLA-B	158Ref	9952	996	8956	0.959	0.961	0.958	-0.0138	0.143	0.923	0.983739
HLA-B	158T	9952	996	8956	0.0413	0.0392	0.0415	0.0138	0.143	0.923	0.983739
HLA-B	24A	9952	996	8956	0.306	0.312	0.305	-0.00559	0.0603	0.926	0.983739
HLA-DPB1	55E	9824	1004	8820	0.0337	0.0354	0.0336	-0.0144	0.156	0.926	0.983739
HLA-DQB1	86G	10254	1052	9202	0.0495	0.0471	0.0498	-0.0119	0.128	0.926	0.983739
HLA-B	9D	9952	996	8956	0.0991	0.0939	0.0997	0.00895	0.0985	0.928	0.983739
HLA-B	103Ref	9952	996	8956	0.8	0.791	0.802	-0.00628	0.0696	0.928	0.983739
HLA-A	109Ref	10281	1047	9234	0.96	0.958	0.961	-0.00974	0.138	0.944	0.983739
HLA-A	109L	10281	1047	9234	0.0396	0.042	0.0393	0.00974	0.138	0.944	0.983739
HLA-DRB1	72Ref	9392	942	8450	0.499	0.5	0.499	12.1	173	0.944	0.983739
HLA-DRB1	75Ref	9392	942	8450	0.499	0.5	0.499	12.1	173	0.944	0.983739
HLA-DRB1	76Ref	9392	942	8450	0.499	0.5	0.499	12.1	173	0.944	0.983739
HLA-DRB1	79Ref	9392	942	8450	0.499	0.5	0.499	12.1	173	0.944	0.983739
HLA-B	99Ref	9952	996	8956	0.981	0.977	0.982	-0.0134	0.205	0.948	0.983739
HLA-A	70Ref	10281	1047	9234	0.701	0.709	0.701	0.00383	0.0602	0.949	0.983739
HLA-DQB1	71T	10254	1052	9202	0.592	0.586	0.592	0.00362	0.056	0.949	0.983739
HLA-DQB1	74E	10254	1052	9202	0.592	0.586	0.592	0.00362	0.056	0.949	0.983739
HLA-DQB1	75L	10254	1052	9202	0.592	0.586	0.592	0.00362	0.056	0.949	0.983739
HLA-DRB1	55Ref	9392	942	8450	0.499	0.5	0.499	12.2	197	0.951	0.983739
HLA-DRB1	56Ref	9392	942	8450	0.499	0.5	0.499	12.2	197	0.951	0.983739
HLA-DRB1	59Ref	9392	942	8450	0.499	0.5	0.499	12.2	197	0.951	0.983739
HLA-DRB1	61Ref	9392	942	8450	0.499	0.5	0.499	12.2	197	0.951	0.983739
HLA-DRB1	62Ref	9392	942	8450	0.499	0.5	0.499	12.2	197	0.951	0.983739
HLA-DRB1	63Ref	9392	942	8450	0.499	0.5	0.499	12.2	197	0.951	0.983739
HLA-DRB1	64Ref	9392	942	8450	0.499	0.5	0.499	12.2	197	0.951	0.983739
HLA-DRB1	66Ref	9392	942	8450	0.499	0.5	0.499	12.2	197	0.951	0.983739
HLA-DRB1	68Ref	9392	942	8450	0.499	0.5	0.499	12.2	197	0.951	0.983739
HLA-DRB1	69Ref	9392	942	8450	0.499	0.5	0.499	12.2	197	0.951	0.983739
HLA-DRB1	34Ref	9392	942	8450	0.499	0.5	0.499	12.2	203	0.952	0.983739
HLA-DRB1	35Ref	9392	942	8450	0.499	0.5	0.499	12.2	203	0.952	0.983739
HLA-DRB1	36Ref	9392	942	8450	0.499	0.5	0.499	12.2	203	0.952	0.983739
HLA-DRB1	39Ref	9392	942	8450	0.499	0.5	0.499	12.2	203	0.952	0.983739
HLA-DRB1	41Ref	9392	942	8450	0.499	0.5	0.499	12.2	203	0.952	0.983739
HLA-DRB1	42Ref	9392	942	8450	0.499	0.5	0.499	12.2	203	0.952	0.983739
HLA-DRB1	43Ref	9392	942	8450	0.499	0.5	0.499	12.2	203	0.952	0.983739
HLA-DRB1	44Ref	9392	942	8450	0.499	0.5	0.499	12.2	203	0.952	0.983739
HLA-DRB1	46Ref	9392	942	8450	0.499	0.5	0.499	12.2	203	0.952	0.983739
HLA-DRB1	48Ref	9392	942	8450	0.499	0.5	0.499	12.2	203	0.952	0.983739
HLA-DRB1	49Ref	9392	942	8450	0.499	0.5	0.499	12.2	203	0.952	0.983739
HLA-DRB1	50Ref	9392	942	8450	0.499	0.5	0.499	12.2	203	0.952	0.983739
HLA-B	98Ref	9952	996	8956	0.499	0.5	0.499	12	203	0.953	0.983739
HLA-A	70Q	10281	1047	9234	0.299	0.291	0.299	-0.00349	0.0602	0.954	0.983739
HLA-A	182Ref	10281	1047	9234	0.5	0.5	0.5	11.1	196	0.955	0.983739
HLA-C	175Ref	10448	1060	9388	0.999	1	0.999	11.7	211	0.956	0.983739
HLA-DPB1	6Ref	9824	1004	8820	0.5	0.5	0.5	9.88	182	0.957	0.983739
HLA-DPB1	7Ref	9824	1004	8820	0.5	0.5	0.5	9.88	182	0.957	0.983739
HLA-A	164Ref	10281	1047	9234	0.5	0.5	0.5	11.2	211	0.958	0.983739
HLA-DRB1	67I	9392	942	8450	0.442	0.443	0.442	0.00298	0.0585	0.959	0.983739
HLA-DRB1	80Ref	9392	942	8450	0.498	0.5	0.498	13.1	253	0.959	0.983739
HLA-DRB1	81Ref	9392	942	8450	0.498	0.5	0.498	13.1	253	0.959	0.983739
HLA-DRB1	82Ref	9392	942	8450	0.498	0.5	0.498	13.1	253	0.959	0.983739
HLA-DRB1	83Ref	9392	942	8450	0.498	0.5	0.498	13.1	253	0.959	0.983739
HLA-A	68Ref	10281	1047	9234	0.5	0.5	0.5	9.31	197	0.962	0.983739
HLA-A	69Ref	10281	1047	9234	0.5	0.5	0.5	9.31	197	0.962	0.983739
HLA-A	71Ref	10281	1047	9234	0.5	0.5	0.5	9.31	197	0.962	0.983739
HLA-A	72Ref	10281	1047	9234	0.5	0.5	0.5	9.31	197	0.962	0.983739
HLA-B	59Ref	9952	996	8956	0.5	0.5	0.5	9.99	224	0.964	0.983739
HLA-DQA1	79Ref	10403	1066	9337	0.5	0.5	0.5	10.7	235	0.964	0.983739
HLA-B	114Ref	9952	996	8956	0.507	0.506	0.507	0.00246	0.0563	0.965	0.983739
HLA-B	45T	9952	996	8956	0.251	0.271	0.249	-0.00262	0.0642	0.967	0.983739
HLA-DRB1	18Ref	9392	942	8450	0.5	0.5	0.5	7.96	197	0.968	0.983739
HLA-DRB1	19Ref	9392	942	8450	0.5	0.5	0.5	7.96	197	0.968	0.983739
HLA-DRB1	21Ref	9392	942	8450	0.5	0.5	0.5	7.96	197	0.968	0.983739
HLA-DRB1	22Ref	9392	942	8450	0.5	0.5	0.5	7.96	197	0.968	0.983739
HLA-DRB1	23Ref	9392	942	8450	0.5	0.5	0.5	7.96	197	0.968	0.983739
HLA-DRB1	24Ref	9392	942	8450	0.5	0.5	0.5	7.96	197	0.968	0.983739
HLA-DRB1	27Ref	9392	942	8450	0.5	0.5	0.5	7.96	197	0.968	0.983739
HLA-DRB1	29Ref	9392	942	8450	0.5	0.5	0.5	7.96	197	0.968	0.983739
HLA-B	103L	9952	996	8956	0.199	0.208	0.198	0.0027	0.0697	0.969	0.983739
HLA-A	54Ref	10281	1047	9234	0.5	0.5	0.5	7.44	197	0.97	0.983739
HLA-C	156Ref	10448	1060	9388	0.288	0.296	0.287	0.00195	0.0603	0.974	0.986399
HLA-C	116F	10448	1060	9388	0.269	0.274	0.268	-0.00185	0.0618	0.976	0.987028
HLA-B	131Ref	9952	996	8956	0.301	0.281	0.303	-0.00138	0.0626	0.982	0.990299
HLA-B	131S	9952	996	8956	0.699	0.719	0.697	0.00138	0.0626	0.982	0.990299
HLA-C	9D	10448	1060	9388	0.389	0.383	0.39	-0.00103	0.0559	0.985	0.991927
HLA-B	67F	9952	996	8956	0.261	0.263	0.261	-0.00107	0.0638	0.987	0.992545
HLA-DRB1	95Amb	9392	942	8450	0.988	0.987	0.988	-0.00308	0.271	0.991	0.99517
HLA-B	99S	9952	996	8956	0.0158	0.0176	0.0156	0.000696	0.227	0.998	0.999
HLA-C	116Ref	10448	1060	9388	0.157	0.151	0.158	0.000212	0.0761	0.998	0.999
HLA-DRB1	40Ref	9392	942	8450	0.989	0.989	0.988	0.000301	0.261	0.999	0.999
HLA-A	31S	10281	1047	9234	0.000146	0.000955	5.41e-05	2.78	1.23	0.0237
HLA-A	35Q	10281	1047	9234	0.000146	0.000955	5.41e-05	2.78	1.23	0.0237
HLA-A	56E	10281	1047	9234	0.000146	0.000955	5.41e-05	2.78	1.23	0.0237
HLA-A	74N	10281	1047	9234	0.000146	0.000955	5.41e-05	2.78	1.23	0.0237
HLA-DQA1	6Amb	10403	1066	9337	0.00274	0.00516	0.00246	0.809	0.383	0.0346
HLA-DQA1	7Amb	10403	1066	9337	0.00274	0.00516	0.00246	0.809	0.383	0.0346
HLA-DQA1	8Amb	10403	1066	9337	0.00274	0.00516	0.00246	0.809	0.383	0.0346
HLA-DQA1	9Amb	10403	1066	9337	0.00274	0.00516	0.00246	0.809	0.383	0.0346
HLA-DQA1	10Amb	10403	1066	9337	0.00274	0.00516	0.00246	0.809	0.383	0.0346
HLA-DQA1	11Amb	10403	1066	9337	0.00274	0.00516	0.00246	0.809	0.383	0.0346
HLA-DQB1	37D	10254	1052	9202	0.00853	0.00523	0.00891	-0.622	0.37	0.0926
HLA-A	171H	10281	1047	9234	0.00861	0.00621	0.00888	-0.575	0.372	0.122
HLA-A	163E	10281	1047	9234	0.000486	0.00143	0.000379	1.06	0.826	0.2
HLA-B	183Ref	9952	996	8956	0.00754	0.00803	0.00748	-0.456	0.376	0.225
HLA-DRB1	8Amb	9392	942	8450	0.00224	0.00159	0.00231	-1.14	1.02	0.264
HLA-DRB1	9Amb	9392	942	8450	0.00224	0.00159	0.00231	-1.14	1.02	0.264
HLA-DRB1	10Amb	9392	942	8450	0.00224	0.00159	0.00231	-1.14	1.02	0.264
HLA-DRB1	11Amb	9392	942	8450	0.00224	0.00159	0.00231	-1.14	1.02	0.264
HLA-DRB1	12Amb	9392	942	8450	0.00224	0.00159	0.00231	-1.14	1.02	0.264
HLA-DRB1	13Amb	9392	942	8450	0.00224	0.00159	0.00231	-1.14	1.02	0.264
HLA-DRB1	14Amb	9392	942	8450	0.00224	0.00159	0.00231	-1.14	1.02	0.264
HLA-DRB1	15Amb	9392	942	8450	0.00224	0.00159	0.00231	-1.14	1.02	0.264
HLA-DRB1	16Amb	9392	942	8450	0.00224	0.00159	0.00231	-1.14	1.02	0.264
HLA-DRB1	17Amb	9392	942	8450	0.00224	0.00159	0.00231	-1.14	1.02	0.264
HLA-B	1Ref	9952	996	8956	0.00342	0.00301	0.00346	-0.675	0.607	0.266
HLA-B	76V	9952	996	8956	0.000653	0.00151	0.000558	0.624	0.851	0.463
HLA-B	77G	9952	996	8956	0.000653	0.00151	0.000558	0.624	0.851	0.463
HLA-B	90D	9952	996	8956	0.000653	0.00151	0.000558	0.624	0.851	0.463
HLA-B	103M	9952	996	8956	0.000653	0.00151	0.000558	0.624	0.851	0.463
HLA-DPB1	84V	9824	1004	8820	0.0083	0.00896	0.00822	0.21	0.289	0.466
HLA-C	143S	10448	1060	9388	0.00971	0.0066	0.0101	-0.212	0.291	0.467
HLA-C	170G	10448	1060	9388	0.00971	0.0066	0.0101	-0.212	0.291	0.467
HLA-A	102H	10281	1047	9234	0.00287	0.00287	0.00287	-0.388	0.608	0.524
HLA-A	1Ref	10281	1047	9234	0.00443	0.0043	0.00444	-0.247	0.436	0.572
HLA-DRB1	9K	9392	942	8450	0.00932	0.00902	0.00935	-0.183	0.335	0.584
HLA-DRB1	11D	9392	942	8450	0.00932	0.00902	0.00935	-0.183	0.335	0.584
HLA-DRB1	28H	9392	942	8450	0.00932	0.00902	0.00935	-0.183	0.335	0.584
HLA-DRB1	30G	9392	942	8450	0.00932	0.00902	0.00935	-0.183	0.335	0.584
HLA-C	183Ref	10448	1060	9388	0.00263	0.0033	0.00256	-0.226	0.537	0.673
HLA-A	12M	10281	1047	9234	0.00744	0.00669	0.00753	-0.133	0.322	0.679
HLA-C	1Ref	10448	1060	9388	0.00254	0.0033	0.00245	-0.177	0.538	0.742
HLA-DQA1	84T	10403	1066	9337	0.000865	0.000938	0.000857	0.259	1.07	0.808
HLA-B	4F	9952	996	8956	0.000754	0.000502	0.000782	0.231	1.06	0.828
HLA-DRB1	65DEL	9392	942	8450	0.00287	0.00265	0.0029	0.109	0.536	0.838
HLA-A	183Ref	10281	1047	9234	0.00705	0.00764	0.00699	0.0542	0.303	0.858
HLA-B	99F	9952	996	8956	0.00301	0.00502	0.00279	0.0735	0.486	0.88
HLA-C	152T	10448	1060	9388	0.000909	0	0.00101	-11.8	190	0.95
HLA-DRB1	55V1	9392	942	8450	0.00101	0	0.00112	-12.2	203	0.952
HLA-DRB1	56V1	9392	942	8450	0.00101	0	0.00112	-12.2	203	0.952
HLA-DRB1	57V1	9392	942	8450	0.00101	0	0.00112	-12.2	203	0.952
HLA-DRB1	58V1	9392	942	8450	0.00101	0	0.00112	-12.2	203	0.952
HLA-DRB1	59V1	9392	942	8450	0.00101	0	0.00112	-12.2	203	0.952
HLA-DRB1	60V1	9392	942	8450	0.00101	0	0.00112	-12.2	203	0.952
HLA-DRB1	61V1	9392	942	8450	0.00101	0	0.00112	-12.2	203	0.952
HLA-DRB1	62V1	9392	942	8450	0.00101	0	0.00112	-12.2	203	0.952
HLA-DRB1	63V1	9392	942	8450	0.00101	0	0.00112	-12.2	203	0.952
HLA-DRB1	64V1	9392	942	8450	0.00101	0	0.00112	-12.2	203	0.952
HLA-DRB1	65V1	9392	942	8450	0.00101	0	0.00112	-12.2	203	0.952
HLA-DRB1	66V1	9392	942	8450	0.00101	0	0.00112	-12.2	203	0.952
HLA-DRB1	67V1	9392	942	8450	0.00101	0	0.00112	-12.2	203	0.952
HLA-DRB1	68V1	9392	942	8450	0.00101	0	0.00112	-12.2	203	0.952
HLA-DRB1	69V1	9392	942	8450	0.00101	0	0.00112	-12.2	203	0.952
HLA-DRB1	70V1	9392	942	8450	0.00101	0	0.00112	-12.2	203	0.952
HLA-DRB1	71V1	9392	942	8450	0.00101	0	0.00112	-12.2	203	0.952
HLA-DRB1	72V1	9392	942	8450	0.00101	0	0.00112	-12.2	203	0.952
HLA-DRB1	73V1	9392	942	8450	0.00101	0	0.00112	-12.2	203	0.952
HLA-DRB1	74V1	9392	942	8450	0.00101	0	0.00112	-12.2	203	0.952
HLA-DRB1	75V1	9392	942	8450	0.00101	0	0.00112	-12.2	203	0.952
HLA-DRB1	76V1	9392	942	8450	0.00101	0	0.00112	-12.2	203	0.952
HLA-DRB1	77V1	9392	942	8450	0.00101	0	0.00112	-12.2	203	0.952
HLA-DRB1	78V1	9392	942	8450	0.00101	0	0.00112	-12.2	203	0.952
HLA-DRB1	79V1	9392	942	8450	0.00101	0	0.00112	-12.2	203	0.952
HLA-DRB1	80V1	9392	942	8450	0.00101	0	0.00112	-12.2	203	0.952
HLA-DRB1	81V1	9392	942	8450	0.00101	0	0.00112	-12.2	203	0.952
HLA-DRB1	82V1	9392	942	8450	0.00101	0	0.00112	-12.2	203	0.952
HLA-DRB1	83V1	9392	942	8450	0.00101	0	0.00112	-12.2	203	0.952
HLA-DRB1	85V1	9392	942	8450	0.00101	0	0.00112	-12.2	203	0.952
HLA-DRB1	86V1	9392	942	8450	0.00101	0	0.00112	-12.2	203	0.952
HLA-B	98T	9952	996	8956	0.000854	0	0.000949	-12	203	0.953
HLA-DRB1	31L	9392	942	8450	0.000958	0	0.00107	-12.3	209	0.953
HLA-DRB1	32X	9392	942	8450	0.000958	0	0.00107	-12.3	209	0.953
HLA-DRB1	33V1	9392	942	8450	0.000958	0	0.00107	-12.3	209	0.953
HLA-DRB1	34V1	9392	942	8450	0.000958	0	0.00107	-12.3	209	0.953
HLA-DRB1	35V1	9392	942	8450	0.000958	0	0.00107	-12.3	209	0.953
HLA-DRB1	36V1	9392	942	8450	0.000958	0	0.00107	-12.3	209	0.953
HLA-DRB1	37V1	9392	942	8450	0.000958	0	0.00107	-12.3	209	0.953
HLA-DRB1	38V1	9392	942	8450	0.000958	0	0.00107	-12.3	209	0.953
HLA-DRB1	39V1	9392	942	8450	0.000958	0	0.00107	-12.3	209	0.953
HLA-DRB1	40V1	9392	942	8450	0.000958	0	0.00107	-12.3	209	0.953
HLA-DRB1	41V1	9392	942	8450	0.000958	0	0.00107	-12.3	209	0.953
HLA-DRB1	42V1	9392	942	8450	0.000958	0	0.00107	-12.3	209	0.953
HLA-DRB1	43V1	9392	942	8450	0.000958	0	0.00107	-12.3	209	0.953
HLA-DRB1	44V1	9392	942	8450	0.000958	0	0.00107	-12.3	209	0.953
HLA-DRB1	46V1	9392	942	8450	0.000958	0	0.00107	-12.3	209	0.953
HLA-DRB1	47V1	9392	942	8450	0.000958	0	0.00107	-12.3	209	0.953
HLA-DRB1	48V1	9392	942	8450	0.000958	0	0.00107	-12.3	209	0.953
HLA-DRB1	49V1	9392	942	8450	0.000958	0	0.00107	-12.3	209	0.953
HLA-DRB1	50V1	9392	942	8450	0.000958	0	0.00107	-12.3	209	0.953
HLA-A	182A	10281	1047	9234	0.000389	0.000478	0.000379	-11.1	196	0.955
HLA-C	175R	10448	1060	9388	0.000718	0	0.000799	-11.7	211	0.956
HLA-DPB1	6Amb	9824	1004	8820	0.000153	0	0.00017	-9.88	182	0.957
HLA-DPB1	7Amb	9824	1004	8820	0.000153	0	0.00017	-9.88	182	0.957
HLA-A	164F	10281	1047	9234	0.00034	0.000478	0.000325	-11.2	211	0.958
HLA-DRB1	72G	9392	942	8450	0.000319	0	0.000355	-10.6	206	0.959
HLA-DRB1	87V1	9392	942	8450	0.00165	0	0.00183	-13.1	257	0.959
HLA-DRB1	88V1	9392	942	8450	0.00165	0	0.00183	-13.1	257	0.959
HLA-DRB1	89V1	9392	942	8450	0.00165	0	0.00183	-13.1	257	0.959
HLA-DRB1	90V1	9392	942	8450	0.00165	0	0.00183	-13.1	257	0.959
HLA-DRB1	91V1	9392	942	8450	0.00165	0	0.00183	-13.1	257	0.959
HLA-DRB1	92V1	9392	942	8450	0.00165	0	0.00183	-13.1	257	0.959
HLA-DRB1	93V1	9392	942	8450	0.00165	0	0.00183	-13.1	257	0.959
HLA-DRB1	94V1	9392	942	8450	0.00165	0	0.00183	-13.1	257	0.959
HLA-DRB1	95V1	9392	942	8450	0.00165	0	0.00183	-13.1	257	0.959
HLA-A	79A	10281	1047	9234	0.000243	0	0.000271	-11.2	226	0.96
HLA-DRB1	80T	9392	942	8450	0.000639	0	0.00071	-11.9	246	0.961
HLA-DRB1	81Q	9392	942	8450	0.000639	0	0.00071	-11.9	246	0.961
HLA-DRB1	82L	9392	942	8450	0.000639	0	0.00071	-11.9	246	0.961
HLA-DRB1	83R	9392	942	8450	0.000639	0	0.00071	-11.9	246	0.961
HLA-DRB1	85W	9392	942	8450	0.000639	0	0.00071	-11.9	246	0.961
HLA-DRB1	86X	9392	942	8450	0.000639	0	0.00071	-11.9	246	0.961
HLA-A	65DEL	10281	1047	9234	4.86e-05	0	5.41e-05	-9.31	197	0.962
HLA-A	66DEL	10281	1047	9234	4.86e-05	0	5.41e-05	-9.31	197	0.962
HLA-A	67DEL	10281	1047	9234	4.86e-05	0	5.41e-05	-9.31	197	0.962
HLA-A	68DEL	10281	1047	9234	4.86e-05	0	5.41e-05	-9.31	197	0.962
HLA-A	69DEL	10281	1047	9234	4.86e-05	0	5.41e-05	-9.31	197	0.962
HLA-A	70DEL	10281	1047	9234	4.86e-05	0	5.41e-05	-9.31	197	0.962
HLA-A	71DEL	10281	1047	9234	4.86e-05	0	5.41e-05	-9.31	197	0.962
HLA-A	72DEL	10281	1047	9234	4.86e-05	0	5.41e-05	-9.31	197	0.962
HLA-A	73DEL	10281	1047	9234	4.86e-05	0	5.41e-05	-9.31	197	0.962
HLA-DRB1	73R	9392	942	8450	0.000266	0	0.000296	-10.7	224	0.962
HLA-DRB1	74G	9392	942	8450	0.000266	0	0.000296	-10.7	224	0.962
HLA-DRB1	75G	9392	942	8450	0.000266	0	0.000296	-10.7	224	0.962
HLA-DRB1	76H	9392	942	8450	0.000266	0	0.000296	-10.7	224	0.962
HLA-DRB1	77L	9392	942	8450	0.000266	0	0.000296	-10.7	224	0.962
HLA-DRB1	78L	9392	942	8450	0.000266	0	0.000296	-10.7	224	0.962
HLA-DRB1	79Q	9392	942	8450	0.000266	0	0.000296	-10.7	224	0.962
HLA-B	59H	9952	996	8956	0.0001	0	0.000112	-9.99	224	0.964
HLA-C	114V	10448	1060	9388	4.79e-05	0	5.33e-05	-9	197	0.964
HLA-DQA1	79C	10403	1066	9337	0.000288	0.000469	0.000268	-10.7	235	0.964
HLA-DRB1	12N	9392	942	8450	5.32e-05	0	5.92e-05	-7.96	197	0.968
HLA-DRB1	13L	9392	942	8450	5.32e-05	0	5.92e-05	-7.96	197	0.968
HLA-DRB1	14N	9392	942	8450	5.32e-05	0	5.92e-05	-7.96	197	0.968
HLA-DRB1	15V	9392	942	8450	5.32e-05	0	5.92e-05	-7.96	197	0.968
HLA-DRB1	16I	9392	942	8450	5.32e-05	0	5.92e-05	-7.96	197	0.968
HLA-DRB1	17S	9392	942	8450	5.32e-05	0	5.92e-05	-7.96	197	0.968
HLA-DRB1	18S	9392	942	8450	5.32e-05	0	5.92e-05	-7.96	197	0.968
HLA-DRB1	19M	9392	942	8450	5.32e-05	0	5.92e-05	-7.96	197	0.968
HLA-DRB1	21R	9392	942	8450	5.32e-05	0	5.92e-05	-7.96	197	0.968
HLA-DRB1	22S	9392	942	8450	5.32e-05	0	5.92e-05	-7.96	197	0.968
HLA-DRB1	23G	9392	942	8450	5.32e-05	0	5.92e-05	-7.96	197	0.968
HLA-DRB1	24C	9392	942	8450	5.32e-05	0	5.92e-05	-7.96	197	0.968
HLA-DRB1	25G	9392	942	8450	5.32e-05	0	5.92e-05	-7.96	197	0.968
HLA-DRB1	26C	9392	942	8450	5.32e-05	0	5.92e-05	-7.96	197	0.968
HLA-DRB1	27W	9392	942	8450	5.32e-05	0	5.92e-05	-7.96	197	0.968
HLA-DRB1	28K	9392	942	8450	5.32e-05	0	5.92e-05	-7.96	197	0.968
HLA-DRB1	29D	9392	942	8450	5.32e-05	0	5.92e-05	-7.96	197	0.968
HLA-DRB1	30A	9392	942	8450	5.32e-05	0	5.92e-05	-7.96	197	0.968
HLA-DRB1	31S	9392	942	8450	5.32e-05	0	5.92e-05	-7.96	197	0.968
HLA-DRB1	32I	9392	942	8450	5.32e-05	0	5.92e-05	-7.96	197	0.968
HLA-DRB1	33T	9392	942	8450	5.32e-05	0	5.92e-05	-7.96	197	0.968
HLA-DRB1	34K	9392	942	8450	5.32e-05	0	5.92e-05	-7.96	197	0.968
HLA-DRB1	35R	9392	942	8450	5.32e-05	0	5.92e-05	-7.96	197	0.968
HLA-DRB1	36S	9392	942	8450	5.32e-05	0	5.92e-05	-7.96	197	0.968
HLA-DRB1	37P	9392	942	8450	5.32e-05	0	5.92e-05	-7.96	197	0.968
HLA-DRB1	38C	9392	942	8450	5.32e-05	0	5.92e-05	-7.96	197	0.968
HLA-DRB1	39A	9392	942	8450	5.32e-05	0	5.92e-05	-7.96	197	0.968
HLA-DRB1	40S	9392	942	8450	5.32e-05	0	5.92e-05	-7.96	197	0.968
HLA-DRB1	41T	9392	942	8450	5.32e-05	0	5.92e-05	-7.96	197	0.968
HLA-DRB1	42A	9392	942	8450	5.32e-05	0	5.92e-05	-7.96	197	0.968
HLA-DRB1	43T	9392	942	8450	5.32e-05	0	5.92e-05	-7.96	197	0.968
HLA-DRB1	44W	9392	942	8450	5.32e-05	0	5.92e-05	-7.96	197	0.968
HLA-DRB1	46S	9392	942	8450	5.32e-05	0	5.92e-05	-7.96	197	0.968
HLA-DRB1	47T	9392	942	8450	5.32e-05	0	5.92e-05	-7.96	197	0.968
HLA-DRB1	48G	9392	942	8450	5.32e-05	0	5.92e-05	-7.96	197	0.968
HLA-DRB1	49R	9392	942	8450	5.32e-05	0	5.92e-05	-7.96	197	0.968
HLA-DRB1	50X	9392	942	8450	5.32e-05	0	5.92e-05	-7.96	197	0.968
HLA-DRB1	55G	9392	942	8450	5.32e-05	0	5.92e-05	-7.99	197	0.968
HLA-DRB1	56L	9392	942	8450	5.32e-05	0	5.92e-05	-7.99	197	0.968
HLA-DRB1	57M	9392	942	8450	5.32e-05	0	5.92e-05	-7.99	197	0.968
HLA-DRB1	58P	9392	942	8450	5.32e-05	0	5.92e-05	-7.99	197	0.968
HLA-DRB1	59S	9392	942	8450	5.32e-05	0	5.92e-05	-7.99	197	0.968
HLA-DRB1	60T	9392	942	8450	5.32e-05	0	5.92e-05	-7.99	197	0.968
HLA-DRB1	61G	9392	942	8450	5.32e-05	0	5.92e-05	-7.99	197	0.968
HLA-DRB1	62T	9392	942	8450	5.32e-05	0	5.92e-05	-7.99	197	0.968
HLA-DRB1	63A	9392	942	8450	5.32e-05	0	5.92e-05	-7.99	197	0.968
HLA-DRB1	64R	9392	942	8450	5.32e-05	0	5.92e-05	-7.99	197	0.968
HLA-DRB1	65R	9392	942	8450	5.32e-05	0	5.92e-05	-7.99	197	0.968
HLA-DRB1	66T	9392	942	8450	5.32e-05	0	5.92e-05	-7.99	197	0.968
HLA-DRB1	67S	9392	942	8450	5.32e-05	0	5.92e-05	-7.99	197	0.968
HLA-DRB1	68W	9392	942	8450	5.32e-05	0	5.92e-05	-7.99	197	0.968
HLA-DRB1	69K	9392	942	8450	5.32e-05	0	5.92e-05	-7.99	197	0.968
HLA-DRB1	70T	9392	942	8450	5.32e-05	0	5.92e-05	-7.99	197	0.968
HLA-DRB1	71S	9392	942	8450	5.32e-05	0	5.92e-05	-7.99	197	0.968
HLA-DRB1	73P	9392	942	8450	5.32e-05	0	5.92e-05	-7.99	197	0.968
HLA-DRB1	75W	9392	942	8450	5.32e-05	0	5.92e-05	-7.99	197	0.968
HLA-DRB1	76T	9392	942	8450	5.32e-05	0	5.92e-05	-7.99	197	0.968
HLA-DRB1	77P	9392	942	8450	5.32e-05	0	5.92e-05	-7.99	197	0.968
HLA-DRB1	78T	9392	942	8450	5.32e-05	0	5.92e-05	-7.99	197	0.968
HLA-DRB1	79A	9392	942	8450	5.32e-05	0	5.92e-05	-7.99	197	0.968
HLA-DRB1	80D	9392	942	8450	5.32e-05	0	5.92e-05	-7.99	197	0.968
HLA-DRB1	81T	9392	942	8450	5.32e-05	0	5.92e-05	-7.99	197	0.968
HLA-DRB1	82T	9392	942	8450	5.32e-05	0	5.92e-05	-7.99	197	0.968
HLA-DRB1	83T	9392	942	8450	5.32e-05	0	5.92e-05	-7.99	197	0.968
HLA-DRB1	85L	9392	942	8450	5.32e-05	0	5.92e-05	-7.99	197	0.968
HLA-DRB1	86W	9392	942	8450	5.32e-05	0	5.92e-05	-7.99	197	0.968
HLA-DRB1	87R	9392	942	8450	5.32e-05	0	5.92e-05	-7.99	197	0.968
HLA-DRB1	88A	9392	942	8450	5.32e-05	0	5.92e-05	-7.99	197	0.968
HLA-DRB1	89S	9392	942	8450	5.32e-05	0	5.92e-05	-7.99	197	0.968
HLA-DRB1	90Q	9392	942	8450	5.32e-05	0	5.92e-05	-7.99	197	0.968
HLA-DRB1	91C	9392	942	8450	5.32e-05	0	5.92e-05	-7.99	197	0.968
HLA-DRB1	92S	9392	942	8450	5.32e-05	0	5.92e-05	-7.99	197	0.968
HLA-DRB1	93G	9392	942	8450	5.32e-05	0	5.92e-05	-7.99	197	0.968
HLA-DRB1	94E	9392	942	8450	5.32e-05	0	5.92e-05	-7.99	197	0.968
HLA-DRB1	95S	9392	942	8450	5.32e-05	0	5.92e-05	-7.99	197	0.968
HLA-A	54R	10281	1047	9234	4.86e-05	0	5.41e-05	-7.44	197	0.97
HLA-A	99C	10281	1047	9234	4.86e-05	0	5.41e-05	-6.87	197	0.972

### Sheet: iRBD amino acid omnibus
Supplementary Table 4: Omnibus test of HLA amino acid analysis in iRBD
AA_ID	GENE	AA_POS	POS	DOF	Deviance	PVALUE	AA	N_AA	N_HAPLO	N_HAPLO_ADD	PctExp	SS
SNPS_B_791_31324145	B	791	31324145	3	22.4743	5.1966e-05	SNPS_B_791_31324145_exon3_A,SNPS_B_791_31324145_exon3_C,SNPS_B_791_31324145_exon3_T	3	4	4	0.00562674	NA
SNPS_DQA1_3983_32609218	DQA1	3983	32609218	3	17.4845	0.000561749	SNPS_DQA1_3983_32609218_exon2_A,SNPS_DQA1_3983_32609218_exon2_C,SNPS_DQA1_3983_32609218_exon2_T	3	4	4	0.00437854	NA
AA_DQA1_56_32609246	DQA1	56	32609246	3	16.955	0.000721956	AA_DQA1_56_32609246_exon2_.,AA_DQA1_56_32609246_exon2_.G,AA_DQA1_56_32609246_exon2_.R,AA_DQA1_56_32609246_exon2_.x,AA_DQA1_56_32609246_exon2_G,AA_DQA1_56_32609246_exon2_R	6	4	4	0.00424605	NA
AA_DQA1_76_32609306	DQA1	76	32609306	3	16.955	0.000721956	AA_DQA1_76_32609306_exon2_L,AA_DQA1_76_32609306_exon2_M,AA_DQA1_76_32609306_exon2_V	3	4	4	0.00424605	NA
SNPS_DQA1_4010_32609245	DQA1	4010	32609245	3	16.955	0.000721956	SNPS_DQA1_4010_32609245_exon2_.,SNPS_DQA1_4010_32609245_exon2_A,SNPS_DQA1_4010_32609245_exon2_G	3	4	4	0.00424605	NA
SNPS_DQA1_4012_32609247	DQA1	4012	32609247	3	16.955	0.000721956	SNPS_DQA1_4012_32609247_exon2_.,SNPS_DQA1_4012_32609247_exon2_A,SNPS_DQA1_4012_32609247_exon2_T	3	4	4	0.00424605	NA
SNPS_DQA1_4070_32609305	DQA1	4070	32609305	3	16.955	0.000721956	SNPS_DQA1_4070_32609305_exon2_A,SNPS_DQA1_4070_32609305_exon2_C,SNPS_DQA1_4070_32609305_exon2_G	3	4	4	0.00424605	NA
AA_B_114_31324150	B	114	31324150	5	21.133	0.000764498	AA_B_114_31324150_exon3_D,AA_B_114_31324150_exon3_H,AA_B_114_31324150_exon3_N	3	6	6	0.00529127	NA
SNPS_B_785_31324151	B	785	31324151	5	20.6417	0.000946514	SNPS_B_785_31324151_exon3_C,SNPS_B_785_31324151_exon3_G,SNPS_B_785_31324151_exon3_T	3	6	6	0.00516838	NA
AA_DRB1_71_32551949	DRB1	71	32551949	9	27.8137	0.00102469	AA_DRB1_71_32551949_exon2_A,AA_DRB1_71_32551949_exon2_E,AA_DRB1_71_32551949_exon2_K,AA_DRB1_71_32551949_exon2_R,AA_DRB1_71_32551949_exon2_S,AA_DRB1_71_32551949_exon2_x	6	10	10	0.0069617	NA
AA_DRB1_70_32551952	DRB1	70	32551952	7	23.7661	0.00125237	AA_DRB1_70_32551952_exon2_D,AA_DRB1_70_32551952_exon2_Q,AA_DRB1_70_32551952_exon2_R,AA_DRB1_70_32551952_exon2_T,AA_DRB1_70_32551952_exon2_x	5	8	8	0.00594977	NA
AA_DQA1_47_32609219	DQA1	47	32609219	4	17.8174	0.00133972	AA_DQA1_47_32609219_exon2_C,AA_DQA1_47_32609219_exon2_K,AA_DQA1_47_32609219_exon2_Q,AA_DQA1_47_32609219_exon2_R	4	5	5	0.00446184	NA
SNPS_DQA1_2506_32607741	DQA1	2506	32607741	4	17.8028	0.00134853	SNPS_DQA1_2506_32607741_intron1_A,SNPS_DQA1_2506_32607741_intron1_AC,SNPS_DQA1_2506_32607741_intron1_AG,SNPS_DQA1_2506_32607741_intron1_AT,SNPS_DQA1_2506_32607741_intron1_C,SNPS_DQA1_2506_32607741_intron1_G,SNPS_DQA1_2506_32607741_intron1_T	7	5	5	0.00445819	NA
AA_B_95_31324207	B	95	31324207	5	19.7559	0.00138863	AA_B_95_31324207_exon3_I,AA_B_95_31324207_exon3_L,AA_B_95_31324207_exon3_W	3	6	6	0.0049468	NA
AA_B_94_31324210	B	94	31324210	7	22.8602	0.00180281	AA_B_94_31324210_exon3_.I,AA_B_94_31324210_exon3_.T,AA_B_94_31324210_exon3_I,AA_B_94_31324210_exon3_T	4	8	8	0.00572325	NA
AA_DQA1_218_32610503	DQA1	218	32610503	1	9.28585	0.00230931	AA_DQA1_218_32610503_exon4_Q,AA_DQA1_218_32610503_exon4_R	2	2	2	0.00232633	NA
AA_DQA1_55_32609243	DQA1	55	32609243	1	9.28585	0.00230931	AA_DQA1_55_32609243_exon2_G,AA_DQA1_55_32609243_exon2_R	2	2	2	0.00232633	NA
AA_DQA1_61_32609261	DQA1	61	32609261	1	9.28585	0.00230931	AA_DQA1_61_32609261_exon2_F,AA_DQA1_61_32609261_exon2_G	2	2	2	0.00232633	NA
AA_DQA1_64_32609270	DQA1	64	32609270	1	9.28585	0.00230931	AA_DQA1_64_32609270_exon2_R,AA_DQA1_64_32609270_exon2_T	2	2	2	0.00232633	NA
AA_DQA1_66_32609276	DQA1	66	32609276	1	9.28585	0.00230931	AA_DQA1_66_32609276_exon2_I,AA_DQA1_66_32609276_exon2_M	2	2	2	0.00232633	NA
AA_DQA1_80_32609318	DQA1	80	32609318	1	9.28585	0.00230931	AA_DQA1_80_32609318_exon2_S,AA_DQA1_80_32609318_exon2_Y	2	2	2	0.00232633	NA
SNPS_DQA1_1211_32606446	DQA1	1211	32606446	3	14.4457	0.00235717	SNPS_DQA1_1211_32606446_intron1_C,SNPS_DQA1_1211_32606446_intron1_G,SNPS_DQA1_1211_32606446_intron1_T	3	4	4	0.00361809	NA
AA_DQB1_220_32628787	DQB1	220	32628787	1	9.10541	0.00254855	AA_DQB1_220_32628787_exon4_H,AA_DQB1_220_32628787_exon4_R,AA_DQB1_220_32628787_exon4_x	3	2	2	0.00228114	NA
AA_DQB1_221_32628784	DQB1	221	32628784	1	9.10541	0.00254855	AA_DQB1_221_32628784_exon4_H,AA_DQB1_221_32628784_exon4_Q,AA_DQB1_221_32628784_exon4_x	3	2	2	0.00228114	NA
AA_DRB1_14_32552120	DRB1	14	32552120	3	14.1709	0.0026815	AA_DRB1_14_32552120_exon2_E,AA_DRB1_14_32552120_exon2_K,AA_DRB1_14_32552120_exon2_N	3	4	4	0.00354931	NA
AA_A_56_29910699	A	56	29910699	2	11.4984	0.00318538	AA_A_56_29910699_exon2_E,AA_A_56_29910699_exon2_G,AA_A_56_29910699_exon2_R	3	3	3	0.00288031	NA
AA_DRB1_-17_32557482	DRB1	-17	32557482	2	11.4753	0.00322238	AA_DRB1_-17_32557482_exon1_A,AA_DRB1_-17_32557482_exon1_T,AA_DRB1_-17_32557482_exon1_x	3	3	3	0.00287452	NA
AA_DQB1_89_32632585	DQB1	89	32632585	1	8.66927	0.00323621	AA_DQB1_89_32632585_exon2_G,AA_DQB1_89_32632585_exon2_T	2	2	2	0.00217193	NA
SNPS_B_727_31324209	B	727	31324209	3	13.7016	0.00334083	SNPS_B_727_31324209_exon3_A,SNPS_B_727_31324209_exon3_G	2	4	4	0.00343184	NA
SNPS_DQA1_1633_32606868	DQA1	1633	32606868	3	13.5287	0.00362212	SNPS_DQA1_1633_32606868_intron1_C,SNPS_DQA1_1633_32606868_intron1_G,SNPS_DQA1_1633_32606868_intron1_T	3	4	4	0.00338858	NA
AA_DQA1_69_32609285	DQA1	69	32609285	2	10.9778	0.00413238	AA_DQA1_69_32609285_exon2_A,AA_DQA1_69_32609285_exon2_L,AA_DQA1_69_32609285_exon2_T	3	3	3	0.00274998	NA
SNPS_DQA1_4049_32609284	DQA1	4049	32609284	2	10.9778	0.00413238	SNPS_DQA1_4049_32609284_exon2_A,SNPS_DQA1_4049_32609284_exon2_C,SNPS_DQA1_4049_32609284_exon2_G	3	3	3	0.00274998	NA
SNPS_DQA1_1282_32606517	DQA1	1282	32606517	2	10.9511	0.00418802	SNPS_DQA1_1282_32606517_intron1_.,SNPS_DQA1_1282_32606517_intron1_A,SNPS_DQA1_1282_32606517_intron1_G	3	3	3	0.00274328	NA
SNPS_DQA1_1284_32606519	DQA1	1284	32606519	2	10.9511	0.00418802	SNPS_DQA1_1284_32606519_intron1_.,SNPS_DQA1_1284_32606519_intron1_A,SNPS_DQA1_1284_32606519_intron1_T	3	3	3	0.00274328	NA
SNPS_DQA1_1299_32606534	DQA1	1299	32606534	2	10.9511	0.00418802	SNPS_DQA1_1299_32606534_intron1_A,SNPS_DQA1_1299_32606534_intron1_C,SNPS_DQA1_1299_32606534_intron1_G	3	3	3	0.00274328	NA
AA_DRB1_-1_32557434	DRB1	-1	32557434	2	10.8713	0.00435843	AA_DRB1_-1_32557434_exon1_A,AA_DRB1_-1_32557434_exon1_S,AA_DRB1_-1_32557434_exon1_x	3	3	3	0.00272331	NA
SNPS_DQB1_5686_32628699	DQB1	5686	32628699	2	10.6866	0.00478004	SNPS_DQB1_5686_32628699_intron4_A,SNPS_DQB1_5686_32628699_intron4_C,SNPS_DQB1_5686_32628699_intron4_G	3	3	3	0.00267707	NA
SNPS_DQB1_5725_32628660	DQB1	5725	32628660	2	10.6866	0.00478004	SNPS_DQB1_5725_32628660_intron4_.,SNPS_DQB1_5725_32628660_intron4_C,SNPS_DQB1_5725_32628660_intron4_T	3	3	3	0.00267707	NA
SNPS_DQB1_5729_32628656	DQB1	5729	32628656	2	10.6866	0.00478004	SNPS_DQB1_5729_32628656_intron4_.,SNPS_DQB1_5729_32628656_intron4_C,SNPS_DQB1_5729_32628656_intron4_T	3	3	3	0.00267707	NA
SNPS_DQB1_5730_32628655	DQB1	5730	32628655	2	10.6866	0.00478004	SNPS_DQB1_5730_32628655_intron4_.,SNPS_DQB1_5730_32628655_intron4_C,SNPS_DQB1_5730_32628655_intron4_T	3	3	3	0.00267707	NA
SNPS_DQB1_6455_32627930	DQB1	6455	32627930	2	10.6866	0.00478004	SNPS_DQB1_6455_32627930_intron5_C,SNPS_DQB1_6455_32627930_intron5_G,SNPS_DQB1_6455_32627930_intron5_T	3	3	3	0.00267707	NA
SNPS_DQB1_6530_32627855	DQB1	6530	32627855	2	10.6866	0.00478004	SNPS_DQB1_6530_32627855_intron5_.,SNPS_DQB1_6530_32627855_intron5_C,SNPS_DQB1_6530_32627855_intron5_G	3	3	3	0.00267707	NA
SNPS_DQB1_6715_32627670	DQB1	6715	32627670	2	10.6866	0.00478004	SNPS_DQB1_6715_32627670_intron5_A,SNPS_DQB1_6715_32627670_intron5_G,SNPS_DQB1_6715_32627670_intron5_T	3	3	3	0.00267707	NA
AA_DRB1_13_32552123	DRB1	13	32552123	8	22.0065	0.00490382	AA_DRB1_13_32552123_exon2_F,AA_DRB1_13_32552123_exon2_G,AA_DRB1_13_32552123_exon2_H,AA_DRB1_13_32552123_exon2_L,AA_DRB1_13_32552123_exon2_R,AA_DRB1_13_32552123_exon2_S,AA_DRB1_13_32552123_exon2_Y	7	9	9	0.00550974	NA
AA_B_113_31324153	B	113	31324153	3	12.7954	0.00510064	AA_B_113_31324153_exon3_H,AA_B_113_31324153_exon3_Y	2	4	4	0.003205	NA
AA_DQA1_52_32609234	DQA1	52	32609234	3	12.695	0.00534478	AA_DQA1_52_32609234_exon2_H,AA_DQA1_52_32609234_exon2_R,AA_DQA1_52_32609234_exon2_S	3	4	4	0.00317988	NA
SNPS_DQA1_4923_32610158	DQA1	4923	32610158	3	12.695	0.00534478	SNPS_DQA1_4923_32610158_intron3_.,SNPS_DQA1_4923_32610158_intron3_C,SNPS_DQA1_4923_32610158_intron3_T	3	4	4	0.00317988	NA
AA_DRB1_133_32549536	DRB1	133	32549536	2	10.3572	0.00563595	AA_DRB1_133_32549536_exon3_L,AA_DRB1_133_32549536_exon3_R,AA_DRB1_133_32549536_exon3_x	3	3	3	0.00259459	NA
AA_DRB1_142_32549509	DRB1	142	32549509	2	10.3572	0.00563595	AA_DRB1_142_32549509_exon3_M,AA_DRB1_142_32549509_exon3_V,AA_DRB1_142_32549509_exon3_x	3	3	3	0.00259459	NA
SNPS_DQA1_2317_32607552	DQA1	2317	32607552	3	12.4425	0.00601124	SNPS_DQA1_2317_32607552_intron1_A,SNPS_DQA1_2317_32607552_intron1_C,SNPS_DQA1_2317_32607552_intron1_T	3	4	4	0.00311667	NA
SNPS_A_2769_29913099	A	2769	29913099	2	10.2141	0.006054	SNPS_A_2769_29913099_intron7_C,SNPS_A_2769_29913099_intron7_G,SNPS_A_2769_29913099_intron7_T	3	3	3	0.00255876	NA
AA_DQB1_203_32628838	DQB1	203	32628838	1	7.49927	0.00617241	AA_DQB1_203_32628838_exon4_I,AA_DQB1_203_32628838_exon4_V,AA_DQB1_203_32628838_exon4_x	3	2	2	0.00187891	NA
SNPS_B_728_31324208	B	728	31324208	7	19.5042	0.00674633	SNPS_B_728_31324208_exon3_.A,SNPS_B_728_31324208_exon3_.G,SNPS_B_728_31324208_exon3_.T,SNPS_B_728_31324208_exon3_A,SNPS_B_728_31324208_exon3_G,SNPS_B_728_31324208_exon3_T	6	8	8	0.00488384	NA
AA_DQA1_54_32609240	DQA1	54	32609240	1	7.26407	0.00703476	AA_DQA1_54_32609240_exon2_F,AA_DQA1_54_32609240_exon2_L	2	2	2	0.00182	NA
SNPS_B_752_31324184	B	752	31324184	4	14.0504	0.00713606	SNPS_B_752_31324184_exon3_C,SNPS_B_752_31324184_exon3_G,SNPS_B_752_31324184_exon3_T	3	5	5	0.00351913	NA
SNPS_DQA1_2953_32608188	DQA1	2953	32608188	2	9.80546	0.00742629	SNPS_DQA1_2953_32608188_intron1_.,SNPS_DQA1_2953_32608188_intron1_A,SNPS_DQA1_2953_32608188_intron1_T	3	3	3	0.00245644	NA
AA_DQB1_-21_32634350	DQB1	-21	32634350	1	7.06867	0.00784436	AA_DQB1_-21_32634350_exon1_D,AA_DQB1_-21_32634350_exon1_G,AA_DQB1_-21_32634350_exon1_x	3	2	2	0.00177106	NA
AA_DQB1_-4_32634299	DQB1	-4	32634299	1	7.06867	0.00784436	AA_DQB1_-4_32634299_exon1_L,AA_DQB1_-4_32634299_exon1_V,AA_DQB1_-4_32634299_exon1_x	3	2	2	0.00177106	NA
AA_DQB1_-6_32634305	DQB1	-6	32634305	1	7.06867	0.00784436	AA_DQB1_-6_32634305_exon1_S,AA_DQB1_-6_32634305_exon1_T,AA_DQB1_-6_32634305_exon1_x	3	2	2	0.00177106	NA
AA_DRB1_11_32552129	DRB1	11	32552129	7	19.0805	0.00793877	AA_DRB1_11_32552129_exon2_D,AA_DRB1_11_32552129_exon2_G,AA_DRB1_11_32552129_exon2_L,AA_DRB1_11_32552129_exon2_P,AA_DRB1_11_32552129_exon2_S,AA_DRB1_11_32552129_exon2_V	6	8	8	0.00477785	NA
SNPS_DQB1_4367_32630018	DQB1	4367	32630018	2	9.66841	0.00795301	SNPS_DQB1_4367_32630018_intron2_.,SNPS_DQB1_4367_32630018_intron2_A,SNPS_DQB1_4367_32630018_intron2_G	3	3	3	0.00242212	NA
SNPS_DQB1_4373_32630012	DQB1	4373	32630012	2	9.66841	0.00795301	SNPS_DQB1_4373_32630012_intron2_.,SNPS_DQB1_4373_32630012_intron2_C,SNPS_DQB1_4373_32630012_intron2_T	3	3	3	0.00242212	NA
AA_DQB1_87_32632591	DQB1	87	32632591	3	11.7648	0.00823368	AA_DQB1_87_32632591_exon2_F,AA_DQB1_87_32632591_exon2_L,AA_DQB1_87_32632591_exon2_Y	3	4	4	0.00294702	NA
AA_DRB1_37_32552051	DRB1	37	32552051	9	22.0352	0.00876796	AA_DRB1_37_32552051_exon2_F,AA_DRB1_37_32552051_exon2_L,AA_DRB1_37_32552051_exon2_N,AA_DRB1_37_32552051_exon2_P,AA_DRB1_37_32552051_exon2_S,AA_DRB1_37_32552051_exon2_Y,AA_DRB1_37_32552051_exon2_x	7	11	11	0.00551693	NA
AA_DRB1_57_32551991	DRB1	57	32551991	8	20.1826	0.00966681	AA_DRB1_57_32551991_exon2_A,AA_DRB1_57_32551991_exon2_D,AA_DRB1_57_32551991_exon2_M,AA_DRB1_57_32551991_exon2_S,AA_DRB1_57_32551991_exon2_V,AA_DRB1_57_32551991_exon2_x	6	9	9	0.00505354	NA
SNPS_DQA1_1653_32606888	DQA1	1653	32606888	2	9.24054	0.00985014	SNPS_DQA1_1653_32606888_intron1_A,SNPS_DQA1_1653_32606888_intron1_G,SNPS_DQA1_1653_32606888_intron1_T	3	3	3	0.00231498	NA
SNPS_DQA1_5055_32610290	DQA1	5055	32610290	3	11.1964	0.01071	SNPS_DQA1_5055_32610290_intron3_A,SNPS_DQA1_5055_32610290_intron3_G,SNPS_DQA1_5055_32610290_intron3_T	3	4	4	0.0028047	NA
AA_DQB1_182_32629417	DQB1	182	32629417	1	6.44233	0.0111433	AA_DQB1_182_32629417_exon3_N,AA_DQB1_182_32629417_exon3_S,AA_DQB1_182_32629417_exon3_x	3	2	2	0.00161418	NA
SNPS_DQA1_4915_32610150	DQA1	4915	32610150	7	17.8174	0.0128215	SNPS_DQA1_4915_32610150_intron3_A,SNPS_DQA1_4915_32610150_intron3_AC,SNPS_DQA1_4915_32610150_intron3_AG,SNPS_DQA1_4915_32610150_intron3_AT,SNPS_DQA1_4915_32610150_intron3_C,SNPS_DQA1_4915_32610150_intron3_G,SNPS_DQA1_4915_32610150_intron3_T	7	8	8	0.00446184	NA
AA_DRB1_96_32549647	DRB1	96	32549647	6	15.9724	0.0139029	AA_DRB1_96_32549647_exon3_E,AA_DRB1_96_32549647_exon3_H,AA_DRB1_96_32549647_exon3_I,AA_DRB1_96_32549647_exon3_Q,AA_DRB1_96_32549647_exon3_Y,AA_DRB1_96_32549647_exon3_x	6	7	7	0.00400017	NA
SNPS_DQB1_2173_32632212	DQB1	2173	32632212	2	8.45186	0.0146118	SNPS_DQB1_2173_32632212_intron2_A,SNPS_DQB1_2173_32632212_intron2_C,SNPS_DQB1_2173_32632212_intron2_G	3	3	3	0.00211748	NA
AA_DQA1_129_32609878	DQA1	129	32609878	1	5.96033	0.0146313	AA_DQA1_129_32609878_exon3_H,AA_DQA1_129_32609878_exon3_Q	2	2	2	0.00149345	NA
SNPS_DQB1_2514_32631871	DQB1	2514	32631871	2	8.35585	0.0153303	SNPS_DQB1_2514_32631871_intron2_A,SNPS_DQB1_2514_32631871_intron2_C,SNPS_DQB1_2514_32631871_intron2_G	3	3	3	0.00209344	NA
AA_DRB1_74_32551940	DRB1	74	32551940	8	18.8975	0.0154175	AA_DRB1_74_32551940_exon2_A,AA_DRB1_74_32551940_exon2_E,AA_DRB1_74_32551940_exon2_G,AA_DRB1_74_32551940_exon2_L,AA_DRB1_74_32551940_exon2_Q,AA_DRB1_74_32551940_exon2_R,AA_DRB1_74_32551940_exon2_x	7	9	9	0.00473206	NA
SNPS_DQA1_2714_32607949	DQA1	2714	32607949	3	10.4005	0.0154511	SNPS_DQA1_2714_32607949_intron1_A,SNPS_DQA1_2714_32607949_intron1_G,SNPS_DQA1_2714_32607949_intron1_T	3	4	4	0.00260544	NA
AA_DQA1_50_32609228	DQA1	50	32609228	3	10.399	0.015462	AA_DQA1_50_32609228_exon2_E,AA_DQA1_50_32609228_exon2_L,AA_DQA1_50_32609228_exon2_V	3	4	4	0.00260506	NA
AA_DQA1_53_32609237	DQA1	53	32609237	3	10.399	0.015462	AA_DQA1_53_32609237_exon2_K,AA_DQA1_53_32609237_exon2_Q,AA_DQA1_53_32609237_exon2_R	3	4	4	0.00260506	NA
SNPS_DQA1_4917_32610152	DQA1	4917	32610152	3	10.399	0.015462	SNPS_DQA1_4917_32610152_intron3_C,SNPS_DQA1_4917_32610152_intron3_G,SNPS_DQA1_4917_32610152_intron3_T	3	4	4	0.00260506	NA
SNPS_DQA1_4919_32610154	DQA1	4919	32610154	3	10.399	0.015462	SNPS_DQA1_4919_32610154_intron3_.,SNPS_DQA1_4919_32610154_intron3_C,SNPS_DQA1_4919_32610154_intron3_T	3	4	4	0.00260506	NA
SNPS_DQA1_4921_32610156	DQA1	4921	32610156	3	10.399	0.015462	SNPS_DQA1_4921_32610156_intron3_.,SNPS_DQA1_4921_32610156_intron3_C,SNPS_DQA1_4921_32610156_intron3_T	3	4	4	0.00260506	NA
SNPS_DQA1_4959_32610194	DQA1	4959	32610194	3	10.399	0.015462	SNPS_DQA1_4959_32610194_intron3_A,SNPS_DQA1_4959_32610194_intron3_C,SNPS_DQA1_4959_32610194_intron3_G	3	4	4	0.00260506	NA
SNPS_DQA1_5001_32610236	DQA1	5001	32610236	3	10.399	0.015462	SNPS_DQA1_5001_32610236_intron3_A,SNPS_DQA1_5001_32610236_intron3_G,SNPS_DQA1_5001_32610236_intron3_T	3	4	4	0.00260506	NA
AA_DQA1_207_32610470	DQA1	207	32610470	1	5.8175	0.0158675	AA_DQA1_207_32610470_exon4_M,AA_DQA1_207_32610470_exon4_V	2	2	2	0.00145767	NA
SNPS_DQA1_1052_32606287	DQA1	1052	32606287	3	10.1268	0.0175185	SNPS_DQA1_1052_32606287_intron1_.,SNPS_DQA1_1052_32606287_intron1_A,SNPS_DQA1_1052_32606287_intron1_C	3	4	4	0.0025369	NA
SNPS_DQA1_1264_32606499	DQA1	1264	32606499	3	10.1268	0.0175185	SNPS_DQA1_1264_32606499_intron1_.,SNPS_DQA1_1264_32606499_intron1_A,SNPS_DQA1_1264_32606499_intron1_G	3	4	4	0.0025369	NA
SNPS_DQA1_1273_32606508	DQA1	1273	32606508	3	10.1268	0.0175185	SNPS_DQA1_1273_32606508_intron1_.,SNPS_DQA1_1273_32606508_intron1_A,SNPS_DQA1_1273_32606508_intron1_G	3	4	4	0.0025369	NA
SNPS_DQA1_1275_32606510	DQA1	1275	32606510	3	10.1268	0.0175185	SNPS_DQA1_1275_32606510_intron1_.,SNPS_DQA1_1275_32606510_intron1_A,SNPS_DQA1_1275_32606510_intron1_G	3	4	4	0.0025369	NA
SNPS_DQA1_1277_32606512	DQA1	1277	32606512	3	10.1268	0.0175185	SNPS_DQA1_1277_32606512_intron1_.,SNPS_DQA1_1277_32606512_intron1_A,SNPS_DQA1_1277_32606512_intron1_G	3	4	4	0.0025369	NA
SNPS_DQA1_1278_32606513	DQA1	1278	32606513	3	10.1268	0.0175185	SNPS_DQA1_1278_32606513_intron1_.,SNPS_DQA1_1278_32606513_intron1_A,SNPS_DQA1_1278_32606513_intron1_G	3	4	4	0.0025369	NA
SNPS_DQA1_1281_32606516	DQA1	1281	32606516	3	10.1268	0.0175185	SNPS_DQA1_1281_32606516_intron1_.,SNPS_DQA1_1281_32606516_intron1_A,SNPS_DQA1_1281_32606516_intron1_G	3	4	4	0.0025369	NA
SNPS_DQA1_2007_32607242	DQA1	2007	32607242	3	10.1268	0.0175185	SNPS_DQA1_2007_32607242_intron1_.,SNPS_DQA1_2007_32607242_intron1_A,SNPS_DQA1_2007_32607242_intron1_C	3	4	4	0.0025369	NA
SNPS_DQA1_2278_32607513	DQA1	2278	32607513	3	10.1268	0.0175185	SNPS_DQA1_2278_32607513_intron1_.,SNPS_DQA1_2278_32607513_intron1_A,SNPS_DQA1_2278_32607513_intron1_G	3	4	4	0.0025369	NA
SNPS_DQA1_2284_32607519	DQA1	2284	32607519	3	10.1268	0.0175185	SNPS_DQA1_2284_32607519_intron1_.,SNPS_DQA1_2284_32607519_intron1_C,SNPS_DQA1_2284_32607519_intron1_T	3	4	4	0.0025369	NA
SNPS_DQA1_2292_32607527	DQA1	2292	32607527	3	10.1268	0.0175185	SNPS_DQA1_2292_32607527_intron1_.,SNPS_DQA1_2292_32607527_intron1_C,SNPS_DQA1_2292_32607527_intron1_T	3	4	4	0.0025369	NA
SNPS_DQA1_2294_32607529	DQA1	2294	32607529	3	10.1268	0.0175185	SNPS_DQA1_2294_32607529_intron1_.,SNPS_DQA1_2294_32607529_intron1_C,SNPS_DQA1_2294_32607529_intron1_T	3	4	4	0.0025369	NA
SNPS_DQA1_2311_32607546	DQA1	2311	32607546	3	10.1268	0.0175185	SNPS_DQA1_2311_32607546_intron1_.,SNPS_DQA1_2311_32607546_intron1_A,SNPS_DQA1_2311_32607546_intron1_C	3	4	4	0.0025369	NA
SNPS_DQA1_2335_32607570	DQA1	2335	32607570	3	10.1268	0.0175185	SNPS_DQA1_2335_32607570_intron1_.,SNPS_DQA1_2335_32607570_intron1_A,SNPS_DQA1_2335_32607570_intron1_G	3	4	4	0.0025369	NA
SNPS_DQA1_2343_32607578	DQA1	2343	32607578	3	10.1268	0.0175185	SNPS_DQA1_2343_32607578_intron1_.,SNPS_DQA1_2343_32607578_intron1_C,SNPS_DQA1_2343_32607578_intron1_T	3	4	4	0.0025369	NA
SNPS_DQA1_2482_32607717	DQA1	2482	32607717	3	10.1268	0.0175185	SNPS_DQA1_2482_32607717_intron1_.,SNPS_DQA1_2482_32607717_intron1_C,SNPS_DQA1_2482_32607717_intron1_T	3	4	4	0.0025369	NA
AA_DRB1_181_32549392	DRB1	181	32549392	3	10.0795	0.0179021	AA_DRB1_181_32549392_exon3_M,AA_DRB1_181_32549392_exon3_T,AA_DRB1_181_32549392_exon3_x	3	4	4	0.00252507	NA
AA_DQA1_-16_32605258	DQA1	-16	32605258	1	5.5822	0.018144	AA_DQA1_-16_32605258_exon1_L,AA_DQA1_-16_32605258_exon1_M	2	2	2	0.00139873	NA
SNPS_DQB1_2547_32631838	DQB1	2547	32631838	3	10.0425	0.0182084	SNPS_DQB1_2547_32631838_intron2_.,SNPS_DQB1_2547_32631838_intron2_C,SNPS_DQB1_2547_32631838_intron2_T	3	4	4	0.00251579	NA
SNPS_DQB1_2633_32631752	DQB1	2633	32631752	3	10.0425	0.0182084	SNPS_DQB1_2633_32631752_intron2_.,SNPS_DQB1_2633_32631752_intron2_C,SNPS_DQB1_2633_32631752_intron2_T	3	4	4	0.00251579	NA
SNPS_DQB1_777_32633608	DQB1	777	32633608	1	5.5333	0.0186579	SNPS_DQB1_777_32633608_intron1_.,SNPS_DQB1_777_32633608_intron1_G	2	2	2	0.00138648	NA
SNPS_DQB1_5037_32629348	DQB1	5037	32629348	3	9.97726	0.0187605	SNPS_DQB1_5037_32629348_intron3_.,SNPS_DQB1_5037_32629348_intron3_C,SNPS_DQB1_5037_32629348_intron3_T	3	4	4	0.00249946	NA
SNPS_DQB1_6256_32628129	DQB1	6256	32628129	3	9.97726	0.0187605	SNPS_DQB1_6256_32628129_intron5_A,SNPS_DQB1_6256_32628129_intron5_G,SNPS_DQB1_6256_32628129_intron5_T	3	4	4	0.00249946	NA
SNPS_DQB1_2412_32631973	DQB1	2412	32631973	3	9.9201	0.0192577	SNPS_DQB1_2412_32631973_intron2_.,SNPS_DQB1_2412_32631973_intron2_A,SNPS_DQB1_2412_32631973_intron2_T	3	4	4	0.00248515	NA
AA_DRB1_25_32552087	DRB1	25	32552087	2	7.85881	0.0196554	AA_DRB1_25_32552087_exon2_G,AA_DRB1_25_32552087_exon2_Q,AA_DRB1_25_32552087_exon2_R	3	3	3	0.00196896	NA
SNPS_DQB1_2543_32631842	DQB1	2543	32631842	3	9.87099	0.0196952	SNPS_DQB1_2543_32631842_intron2_.,SNPS_DQB1_2543_32631842_intron2_A,SNPS_DQB1_2543_32631842_intron2_G	3	4	4	0.00247285	NA
AA_DRB1_60_32551982	DRB1	60	32551982	7	16.6601	0.0197247	AA_DRB1_60_32551982_exon2_H,AA_DRB1_60_32551982_exon2_S,AA_DRB1_60_32551982_exon2_T,AA_DRB1_60_32551982_exon2_Y,AA_DRB1_60_32551982_exon2_x	5	8	8	0.00417224	NA
SNPS_DQB1_1039_32633346	DQB1	1039	32633346	3	9.82368	0.020126	SNPS_DQB1_1039_32633346_intron1_A,SNPS_DQB1_1039_32633346_intron1_C,SNPS_DQB1_1039_32633346_intron1_G	3	4	4	0.002461	NA
SNPS_DQB1_1294_32633091	DQB1	1294	32633091	3	9.82368	0.020126	SNPS_DQB1_1294_32633091_intron1_A,SNPS_DQB1_1294_32633091_intron1_C,SNPS_DQB1_1294_32633091_intron1_G	3	4	4	0.002461	NA
SNPS_DQB1_896_32633489	DQB1	896	32633489	3	9.82368	0.020126	SNPS_DQB1_896_32633489_intron1_A,SNPS_DQB1_896_32633489_intron1_C,SNPS_DQB1_896_32633489_intron1_T	3	4	4	0.002461	NA
AA_DQB1_86_32632594	DQB1	86	32632594	3	9.81285	0.0202258	AA_DQB1_86_32632594_exon2_A,AA_DQB1_86_32632594_exon2_E,AA_DQB1_86_32632594_exon2_G	3	4	4	0.00245829	NA
SNPS_DQB1_1791_32632594	DQB1	1791	32632594	3	9.81285	0.0202258	SNPS_DQB1_1791_32632594_exon2_C,SNPS_DQB1_1791_32632594_exon2_G,SNPS_DQB1_1791_32632594_exon2_T	3	4	4	0.00245829	NA
SNPS_DQB1_1207_32633178	DQB1	1207	32633178	3	9.7792	0.0205394	SNPS_DQB1_1207_32633178_intron1_A,SNPS_DQB1_1207_32633178_intron1_C,SNPS_DQB1_1207_32633178_intron1_G	3	4	4	0.00244987	NA
SNPS_DQA1_1266_32606501	DQA1	1266	32606501	3	9.77392	0.020589	SNPS_DQA1_1266_32606501_intron1_.,SNPS_DQA1_1266_32606501_intron1_A,SNPS_DQA1_1266_32606501_intron1_G	3	4	4	0.00244854	NA
AA_DQB1_70_32632642	DQB1	70	32632642	2	7.74216	0.0208358	AA_DQB1_70_32632642_exon2_E,AA_DQB1_70_32632642_exon2_G,AA_DQB1_70_32632642_exon2_R	3	3	3	0.00193974	NA
AA_DRB1_47_32552021	DRB1	47	32552021	4	11.545	0.0210757	AA_DRB1_47_32552021_exon2_F,AA_DRB1_47_32552021_exon2_T,AA_DRB1_47_32552021_exon2_Y,AA_DRB1_47_32552021_exon2_x	4	5	5	0.00289199	NA
AA_DQA1_175_32610016	DQA1	175	32610016	3	9.68785	0.0214147	AA_DQA1_175_32610016_exon3_E,AA_DQA1_175_32610016_exon3_K,AA_DQA1_175_32610016_exon3_Q	3	4	4	0.00242699	NA
SNPS_DQA1_4780_32610015	DQA1	4780	32610015	3	9.68785	0.0214147	SNPS_DQA1_4780_32610015_exon3_A,SNPS_DQA1_4780_32610015_exon3_C,SNPS_DQA1_4780_32610015_exon3_G	3	4	4	0.00242699	NA
SNPS_DQA1_3357_32608592	DQA1	3357	32608592	2	7.67036	0.0215974	SNPS_DQA1_3357_32608592_intron1_.,SNPS_DQA1_3357_32608592_intron1_A,SNPS_DQA1_3357_32608592_intron1_T	3	3	3	0.00192176	NA
AA_A_35_29910636	A	35	29910636	1	5.23396	0.0221501	AA_A_35_29910636_exon2_Q,AA_A_35_29910636_exon2_R	2	2	2	0.00131149	NA
SNPS_DQA1_3702_32608937	DQA1	3702	32608937	3	9.60273	0.0222632	SNPS_DQA1_3702_32608937_intron1_A,SNPS_DQA1_3702_32608937_intron1_C,SNPS_DQA1_3702_32608937_intron1_T	3	4	4	0.00240568	NA
AA_DQB1_140_32629543	DQB1	140	32629543	1	5.20376	0.0225381	AA_DQB1_140_32629543_exon3_A,AA_DQB1_140_32629543_exon3_T,AA_DQB1_140_32629543_exon3_x	3	2	2	0.00130393	NA
AA_DRB1_4_32557422	DRB1	4	32557422	3	9.57464	0.0225505	AA_DRB1_4_32557422_exon1_Q,AA_DRB1_4_32557422_exon1_R,AA_DRB1_4_32557422_exon1_x	3	4	4	0.00239864	NA
AA_DRB1_86_32551904	DRB1	86	32551904	5	13.0569	0.0228513	AA_DRB1_86_32551904_exon2_D,AA_DRB1_86_32551904_exon2_G,AA_DRB1_86_32551904_exon2_V,AA_DRB1_86_32551904_exon2_W,AA_DRB1_86_32551904_exon2_X,AA_DRB1_86_32551904_exon2_x	6	6	6	0.00327047	NA
AA_DQB1_125_32629588	DQB1	125	32629588	3	9.48073	0.0235373	AA_DQB1_125_32629588_exon3_A,AA_DQB1_125_32629588_exon3_G,AA_DQB1_125_32629588_exon3_S,AA_DQB1_125_32629588_exon3_x	4	4	4	0.00237513	NA
SNPS_DQA1_2042_32607277	DQA1	2042	32607277	2	7.44528	0.02417	SNPS_DQA1_2042_32607277_intron1_A,SNPS_DQA1_2042_32607277_intron1_C,SNPS_DQA1_2042_32607277_intron1_G	3	3	3	0.00186539	NA
AA_A_44_29910663	A	44	29910663	1	5.06439	0.0244223	AA_A_44_29910663_exon2_K,AA_A_44_29910663_exon2_R	2	2	2	0.00126901	NA
AA_B_97_31324201	B	97	31324201	6	14.5082	0.0244464	AA_B_97_31324201_exon3_N,AA_B_97_31324201_exon3_R,AA_B_97_31324201_exon3_S,AA_B_97_31324201_exon3_T,AA_B_97_31324201_exon3_V,AA_B_97_31324201_exon3_W	6	7	7	0.00363374	NA
SNPS_DQA1_1009_32606244	DQA1	1009	32606244	3	9.38204	0.02462	SNPS_DQA1_1009_32606244_intron1_.,SNPS_DQA1_1009_32606244_intron1_C,SNPS_DQA1_1009_32606244_intron1_T	3	4	4	0.00235042	NA
SNPS_DQA1_1328_32606563	DQA1	1328	32606563	3	9.38204	0.02462	SNPS_DQA1_1328_32606563_intron1_A,SNPS_DQA1_1328_32606563_intron1_C,SNPS_DQA1_1328_32606563_intron1_G	3	4	4	0.00235042	NA
SNPS_B_734_31324202	B	734	31324202	4	11.1749	0.0246674	SNPS_B_734_31324202_exon3_A,SNPS_B_734_31324202_exon3_C,SNPS_B_734_31324202_exon3_T	3	5	5	0.00279932	NA
SNPS_DQA1_3367_32608602	DQA1	3367	32608602	2	7.33334	0.0255614	SNPS_DQA1_3367_32608602_intron1_.,SNPS_DQA1_3367_32608602_intron1_A,SNPS_DQA1_3367_32608602_intron1_G	3	3	3	0.00183735	NA
SNPS_DQB1_4036_32630349	DQB1	4036	32630349	2	7.24172	0.0267596	SNPS_DQB1_4036_32630349_intron2_A,SNPS_DQB1_4036_32630349_intron2_G,SNPS_DQB1_4036_32630349_intron2_T	3	3	3	0.00181441	NA
SNPS_DQA1_2761_32607996	DQA1	2761	32607996	2	7.15625	0.027928	SNPS_DQA1_2761_32607996_intron1_A,SNPS_DQA1_2761_32607996_intron1_G,SNPS_DQA1_2761_32607996_intron1_T	3	3	3	0.001793	NA
SNPS_DQA1_2810_32608045	DQA1	2810	32608045	2	7.15625	0.027928	SNPS_DQA1_2810_32608045_intron1_A,SNPS_DQA1_2810_32608045_intron1_C,SNPS_DQA1_2810_32608045_intron1_G	3	3	3	0.001793	NA
SNPS_DQA1_3709_32608944	DQA1	3709	32608944	2	7.13372	0.0282444	SNPS_DQA1_3709_32608944_intron1_C,SNPS_DQA1_3709_32608944_intron1_G,SNPS_DQA1_3709_32608944_intron1_T	3	3	3	0.00178736	NA
SNPS_DQA1_136_32605371	DQA1	136	32605371	2	7.11604	0.0284952	SNPS_DQA1_136_32605371_intron1_.,SNPS_DQA1_136_32605371_intron1_C,SNPS_DQA1_136_32605371_intron1_G	3	3	3	0.00178293	NA
SNPS_DQA1_2391_32607626	DQA1	2391	32607626	2	7.11604	0.0284952	SNPS_DQA1_2391_32607626_intron1_.,SNPS_DQA1_2391_32607626_intron1_A,SNPS_DQA1_2391_32607626_intron1_G	3	3	3	0.00178293	NA
SNPS_DQA1_479_32605714	DQA1	479	32605714	2	7.11604	0.0284952	SNPS_DQA1_479_32605714_intron1_C,SNPS_DQA1_479_32605714_intron1_G,SNPS_DQA1_479_32605714_intron1_T	3	3	3	0.00178293	NA
SNPS_DQA1_807_32606042	DQA1	807	32606042	2	7.11604	0.0284952	SNPS_DQA1_807_32606042_intron1_A,SNPS_DQA1_807_32606042_intron1_G,SNPS_DQA1_807_32606042_intron1_T	3	3	3	0.00178293	NA
SNPS_DQA1_2670_32607905	DQA1	2670	32607905	3	9.03743	0.0287974	SNPS_DQA1_2670_32607905_intron1_.,SNPS_DQA1_2670_32607905_intron1_C,SNPS_DQA1_2670_32607905_intron1_G	3	4	4	0.00226412	NA
SNPS_DQB1_4679_32629706	DQB1	4679	32629706	3	8.95103	0.0299492	SNPS_DQB1_4679_32629706_intron2_.,SNPS_DQB1_4679_32629706_intron2_C,SNPS_DQB1_4679_32629706_intron2_T	3	4	4	0.00224248	NA
AA_B_116_31324144	B	116	31324144	8	16.9325	0.0308194	AA_B_116_31324144_exon3_D,AA_B_116_31324144_exon3_F,AA_B_116_31324144_exon3_L,AA_B_116_31324144_exon3_N,AA_B_116_31324144_exon3_S,AA_B_116_31324144_exon3_Y	6	9	9	0.00424043	NA
SNPS_DQB1_3222_32631163	DQB1	3222	32631163	3	8.80924	0.0319377	SNPS_DQB1_3222_32631163_intron2_A,SNPS_DQB1_3222_32631163_intron2_C,SNPS_DQB1_3222_32631163_intron2_T	3	4	4	0.00220698	NA
AA_DRB1_87_32551901	DRB1	87	32551901	2	6.86295	0.0323391	AA_DRB1_87_32551901_exon2_E,AA_DRB1_87_32551901_exon2_R,AA_DRB1_87_32551901_exon2_x	3	3	3	0.00171954	NA
AA_DRB1_88_32551898	DRB1	88	32551898	2	6.86295	0.0323391	AA_DRB1_88_32551898_exon2_A,AA_DRB1_88_32551898_exon2_S,AA_DRB1_88_32551898_exon2_x	3	3	3	0.00171954	NA
AA_DRB1_89_32551895	DRB1	89	32551895	2	6.86295	0.0323391	AA_DRB1_89_32551895_exon2_F,AA_DRB1_89_32551895_exon2_S,AA_DRB1_89_32551895_exon2_x	3	3	3	0.00171954	NA
AA_DRB1_90_32551892	DRB1	90	32551892	2	6.86295	0.0323391	AA_DRB1_90_32551892_exon2_Q,AA_DRB1_90_32551892_exon2_T,AA_DRB1_90_32551892_exon2_x	3	3	3	0.00171954	NA
AA_DRB1_91_32551889	DRB1	91	32551889	2	6.86295	0.0323391	AA_DRB1_91_32551889_exon2_C,AA_DRB1_91_32551889_exon2_V,AA_DRB1_91_32551889_exon2_x	3	3	3	0.00171954	NA
AA_DRB1_92_32551886	DRB1	92	32551886	2	6.86295	0.0323391	AA_DRB1_92_32551886_exon2_Q,AA_DRB1_92_32551886_exon2_S,AA_DRB1_92_32551886_exon2_x	3	3	3	0.00171954	NA
AA_DRB1_93_32551883	DRB1	93	32551883	2	6.86295	0.0323391	AA_DRB1_93_32551883_exon2_G,AA_DRB1_93_32551883_exon2_R,AA_DRB1_93_32551883_exon2_x	3	3	3	0.00171954	NA
AA_DRB1_50_32552012	DRB1	50	32552012	1	4.52044	0.0334923	AA_DRB1_50_32552012_exon2_A,AA_DRB1_50_32552012_exon2_V,AA_DRB1_50_32552012_exon2_X,AA_DRB1_50_32552012_exon2_x	4	2	2	0.00113274	NA
SNPS_DQA1_1965_32607200	DQA1	1965	32607200	3	8.52141	0.0363795	SNPS_DQA1_1965_32607200_intron1_A,SNPS_DQA1_1965_32607200_intron1_G,SNPS_DQA1_1965_32607200_intron1_T	3	4	4	0.0021349	NA
SNPS_DQB1_54_32634331	DQB1	54	32634331	3	8.50061	0.036723	SNPS_DQB1_54_32634331_exon1_A,SNPS_DQB1_54_32634331_exon1_C,SNPS_DQB1_54_32634331_exon1_G	3	4	4	0.00212969	NA
SNPS_DQA1_3274_32608509	DQA1	3274	32608509	3	8.38863	0.038627	SNPS_DQA1_3274_32608509_intron1_A,SNPS_DQA1_3274_32608509_intron1_C,SNPS_DQA1_3274_32608509_intron1_G	3	4	4	0.00210165	NA
SNPS_DQB1_192_32634193	DQB1	192	32634193	2	6.50498	0.0386777	SNPS_DQB1_192_32634193_intron1_A,SNPS_DQB1_192_32634193_intron1_C,SNPS_DQB1_192_32634193_intron1_G	3	3	3	0.00162988	NA
SNPS_DQB1_478_32633907	DQB1	478	32633907	2	6.50498	0.0386777	SNPS_DQB1_478_32633907_intron1_C,SNPS_DQB1_478_32633907_intron1_G,SNPS_DQB1_478_32633907_intron1_T	3	3	3	0.00162988	NA
AA_DRB1_78_32551928	DRB1	78	32551928	5	11.6999	0.0391388	AA_DRB1_78_32551928_exon2_L,AA_DRB1_78_32551928_exon2_T,AA_DRB1_78_32551928_exon2_V,AA_DRB1_78_32551928_exon2_Y,AA_DRB1_78_32551928_exon2_x	5	6	6	0.00293077	NA
SNPS_A_1779_29912109	A	1779	29912109	2	6.33399	0.04213	SNPS_A_1779_29912109_exon4_A,SNPS_A_1779_29912109_exon4_C,SNPS_A_1779_29912109_exon4_G	3	3	3	0.00158705	NA
SNPS_DQB1_5737_32628648	DQB1	5737	32628648	3	8.17504	0.0425292	SNPS_DQB1_5737_32628648_intron4_.,SNPS_DQB1_5737_32628648_intron4_C,SNPS_DQB1_5737_32628648_intron4_T	3	4	4	0.00204816	NA
AA_DRB1_33_32552063	DRB1	33	32552063	4	9.81755	0.0436158	AA_DRB1_33_32552063_exon2_H,AA_DRB1_33_32552063_exon2_N,AA_DRB1_33_32552063_exon2_T,AA_DRB1_33_32552063_exon2_x	4	5	5	0.00245947	NA
SNPS_DPB1_9568_33053386	DPB1	9568	33053386	2	6.21824	0.0446402	SNPS_DPB1_9568_33053386_intron3_A,SNPS_DPB1_9568_33053386_intron3_C,SNPS_DPB1_9568_33053386_intron3_G	3	3	3	0.00155805	NA
SNPS_DQB1_3106_32631279	DQB1	3106	32631279	2	6.20483	0.0449405	SNPS_DQB1_3106_32631279_intron2_A,SNPS_DQB1_3106_32631279_intron2_G,SNPS_DQB1_3106_32631279_intron2_T	3	3	3	0.00155469	NA
SNPS_DQB1_1911_32632474	DQB1	1911	32632474	2	6.19888	0.0450745	SNPS_DQB1_1911_32632474_intron2_A,SNPS_DQB1_1911_32632474_intron2_G,SNPS_DQB1_1911_32632474_intron2_T	3	3	3	0.0015532	NA
SNPS_DQB1_698_32633687	DQB1	698	32633687	2	6.19468	0.0451692	SNPS_DQB1_698_32633687_intron1_.,SNPS_DQB1_698_32633687_intron1_C,SNPS_DQB1_698_32633687_intron1_T	3	3	3	0.00155215	NA
SNPS_B_270_31324666	B	270	31324666	4	9.72416	0.0453396	SNPS_B_270_31324666_exon2_A,SNPS_B_270_31324666_exon2_C,SNPS_B_270_31324666_exon2_T	3	5	5	0.00243608	NA
SNPS_DQB1_1359_32633026	DQB1	1359	32633026	2	6.18413	0.0454082	SNPS_DQB1_1359_32633026_intron1_C,SNPS_DQB1_1359_32633026_intron1_G,SNPS_DQB1_1359_32633026_intron1_T	3	3	3	0.00154951	NA
SNPS_DQB1_5726_32628659	DQB1	5726	32628659	3	8.02197	0.0455598	SNPS_DQB1_5726_32628659_intron4_.,SNPS_DQB1_5726_32628659_intron4_C,SNPS_DQB1_5726_32628659_intron4_T	3	4	4	0.00200982	NA
SNPS_DQB1_6158_32628227	DQB1	6158	32628227	2	6.09952	0.0473703	SNPS_DQB1_6158_32628227_intron5_.,SNPS_DQB1_6158_32628227_intron5_C,SNPS_DQB1_6158_32628227_intron5_T	3	3	3	0.00152831	NA
AA_DQB1_-5_32634302	DQB1	-5	32634302	3	7.91771	0.0477434	AA_DQB1_-5_32634302_exon1_L,AA_DQB1_-5_32634302_exon1_P,AA_DQB1_-5_32634302_exon1_S,AA_DQB1_-5_32634302_exon1_x	4	4	4	0.00198371	NA
SNPS_A_1137_29911467	A	1137	29911467	3	7.91642	0.0477711	SNPS_A_1137_29911467_intron3_.,SNPS_A_1137_29911467_intron3_C,SNPS_A_1137_29911467_intron3_T	3	4	4	0.00198339	NA
AA_C_80_31239408	C	80	31239408	1	3.7646	0.0523483	AA_C_80_31239408_exon2_K,AA_C_80_31239408_exon2_N	2	2	2	0.000943378	NA
AA_C_77_31239417	C	77	31239417	1	3.75666	0.0525975	AA_C_77_31239417_exon2_N,AA_C_77_31239417_exon2_S	2	2	2	0.000941388	NA
AA_DRB1_58_32551988	DRB1	58	32551988	5	10.7997	0.0555	AA_DRB1_58_32551988_exon2_A,AA_DRB1_58_32551988_exon2_E,AA_DRB1_58_32551988_exon2_P,AA_DRB1_58_32551988_exon2_x	4	6	6	0.00270538	NA
SNPS_A_2164_29912494	A	2164	29912494	2	5.75041	0.0564046	SNPS_A_2164_29912494_intron5_A,SNPS_A_2164_29912494_intron5_G,SNPS_A_2164_29912494_intron5_T	3	3	3	0.00144086	NA
AA_B_74_31324515	B	74	31324515	1	3.60865	0.0574797	AA_B_74_31324515_exon2_D,AA_B_74_31324515_exon2_Y	2	2	2	0.000904305	NA
SNPS_DQB1_4507_32629878	DQB1	4507	32629878	3	7.44342	0.0590303	SNPS_DQB1_4507_32629878_intron2_A,SNPS_DQB1_4507_32629878_intron2_C,SNPS_DQB1_4507_32629878_intron2_G	3	4	4	0.00186492	NA
SNPS_DQA1_1283_32606518	DQA1	1283	32606518	3	7.41639	0.059746	SNPS_DQA1_1283_32606518_intron1_.,SNPS_DQA1_1283_32606518_intron1_A,SNPS_DQA1_1283_32606518_intron1_G	3	4	4	0.00185815	NA
AA_DQB1_9_32632825	DQB1	9	32632825	2	5.55165	0.0622979	AA_DQB1_9_32632825_exon2_F,AA_DQB1_9_32632825_exon2_L,AA_DQB1_9_32632825_exon2_Y	3	3	3	0.00139108	NA
SNPS_DQB1_629_32633756	DQB1	629	32633756	3	7.30583	0.0627633	SNPS_DQB1_629_32633756_intron1_C,SNPS_DQB1_629_32633756_intron1_G,SNPS_DQB1_629_32633756_intron1_T	3	4	4	0.00183046	NA
SNPS_DQB1_2532_32631853	DQB1	2532	32631853	4	8.81659	0.0658508	SNPS_DQB1_2532_32631853_intron2_.,SNPS_DQB1_2532_32631853_intron2_.C,SNPS_DQB1_2532_32631853_intron2_.G,SNPS_DQB1_2532_32631853_intron2_.T,SNPS_DQB1_2532_32631853_intron2_C,SNPS_DQB1_2532_32631853_intron2_G,SNPS_DQB1_2532_32631853_intron2_T	7	5	5	0.00220882	NA
AA_DQB1_55_32632687	DQB1	55	32632687	3	7.16477	0.0668275	AA_DQB1_55_32632687_exon2_L,AA_DQB1_55_32632687_exon2_P,AA_DQB1_55_32632687_exon2_R	3	4	4	0.00179513	NA
SNPS_DQB1_1698_32632687	DQB1	1698	32632687	3	7.16477	0.0668275	SNPS_DQB1_1698_32632687_exon2_A,SNPS_DQB1_1698_32632687_exon2_C,SNPS_DQB1_1698_32632687_exon2_G	3	4	4	0.00179513	NA
AA_B_24_31324665	B	24	31324665	2	5.40701	0.0669702	AA_B_24_31324665_exon2_A,AA_B_24_31324665_exon2_S,AA_B_24_31324665_exon2_T	3	3	3	0.00135484	NA
AA_DQA1_107_32609812	DQA1	107	32609812	1	3.32119	0.0683923	AA_DQA1_107_32609812_exon3_I,AA_DQA1_107_32609812_exon3_T	2	2	2	0.00083228	NA
AA_DQA1_156_32609959	DQA1	156	32609959	1	3.32119	0.0683923	AA_DQA1_156_32609959_exon3_F,AA_DQA1_156_32609959_exon3_L	2	2	2	0.00083228	NA
AA_DQA1_161_32609974	DQA1	161	32609974	1	3.32119	0.0683923	AA_DQA1_161_32609974_exon3_D,AA_DQA1_161_32609974_exon3_E	2	2	2	0.00083228	NA
AA_DQA1_163_32609980	DQA1	163	32609980	1	3.32119	0.0683923	AA_DQA1_163_32609980_exon3_I,AA_DQA1_163_32609980_exon3_S	2	2	2	0.00083228	NA
AA_DQA1_75_32609303	DQA1	75	32609303	1	3.32119	0.0683923	AA_DQA1_75_32609303_exon2_I,AA_DQA1_75_32609303_exon2_S	2	2	2	0.00083228	NA
AA_A_151_29911225	A	151	29911225	1	3.31911	0.068479	AA_A_151_29911225_exon3_H,AA_A_151_29911225_exon3_R,AA_A_151_29911225_exon3_x	3	2	2	0.000831759	NA
SNPS_A_2181_29912511	A	2181	29912511	2	5.35778	0.0686392	SNPS_A_2181_29912511_intron5_C,SNPS_A_2181_29912511_intron5_G,SNPS_A_2181_29912511_intron5_T	3	3	3	0.00134251	NA
AA_A_310_29912383	A	310	29912383	2	5.25245	0.0723511	AA_A_310_29912383_exon5_K,AA_A_310_29912383_exon5_R,AA_A_310_29912383_exon5_x	3	3	3	0.00131612	NA
AA_A_314_29912837	A	314	29912837	2	5.25245	0.0723511	AA_A_314_29912837_exon6_D,AA_A_314_29912837_exon6_V,AA_A_314_29912837_exon6_x	3	3	3	0.00131612	NA
AA_DRB1_72_32551946	DRB1	72	32551946	2	5.24218	0.0727237	AA_DRB1_72_32551946_exon2_G,AA_DRB1_72_32551946_exon2_R,AA_DRB1_72_32551946_exon2_x	3	3	3	0.00131355	NA
AA_A_-20_29910344	A	-20	29910344	2	5.24047	0.0727859	AA_A_-20_29910344_exon1_A,AA_A_-20_29910344_exon1_P,AA_A_-20_29910344_exon1_x	3	3	3	0.00131312	NA
SNPS_DQB1_5481_32628904	DQB1	5481	32628904	3	6.97207	0.0727935	SNPS_DQB1_5481_32628904_intron3_A,SNPS_DQB1_5481_32628904_intron3_G,SNPS_DQB1_5481_32628904_intron3_T	3	4	4	0.00174687	NA
AA_A_255_29912116	A	255	29912116	2	5.23406	0.0730194	AA_A_255_29912116_exon4_K,AA_A_255_29912116_exon4_Q,AA_A_255_29912116_exon4_x	3	3	3	0.00131152	NA
AA_A_268_29912155	A	268	29912155	2	5.23406	0.0730194	AA_A_268_29912155_exon4_E,AA_A_268_29912155_exon4_K,AA_A_268_29912155_exon4_x	3	3	3	0.00131152	NA
AA_DRB1_-16_32557479	DRB1	-16	32557479	2	5.19535	0.0744464	AA_DRB1_-16_32557479_exon1_A,AA_DRB1_-16_32557479_exon1_V,AA_DRB1_-16_32557479_exon1_x	3	3	3	0.00130182	NA
AA_DRB1_-25_32557506	DRB1	-25	32557506	2	5.19535	0.0744464	AA_DRB1_-25_32557506_exon1_K,AA_DRB1_-25_32557506_exon1_R,AA_DRB1_-25_32557506_exon1_x	3	3	3	0.00130182	NA
AA_DRB1_80_32551922	DRB1	80	32551922	3	6.86295	0.0763965	AA_DRB1_80_32551922_exon2_D,AA_DRB1_80_32551922_exon2_R,AA_DRB1_80_32551922_exon2_T,AA_DRB1_80_32551922_exon2_x	4	4	4	0.00171954	NA
AA_DRB1_81_32551919	DRB1	81	32551919	3	6.86295	0.0763965	AA_DRB1_81_32551919_exon2_H,AA_DRB1_81_32551919_exon2_Q,AA_DRB1_81_32551919_exon2_T,AA_DRB1_81_32551919_exon2_x	4	4	4	0.00171954	NA
AA_DRB1_82_32551916	DRB1	82	32551916	3	6.86295	0.0763965	AA_DRB1_82_32551916_exon2_L,AA_DRB1_82_32551916_exon2_N,AA_DRB1_82_32551916_exon2_T,AA_DRB1_82_32551916_exon2_x	4	4	4	0.00171954	NA
AA_DRB1_83_32551913	DRB1	83	32551913	3	6.86295	0.0763965	AA_DRB1_83_32551913_exon2_R,AA_DRB1_83_32551913_exon2_T,AA_DRB1_83_32551913_exon2_Y,AA_DRB1_83_32551913_exon2_x	4	4	4	0.00171954	NA
SNPS_B_408_31324528	B	408	31324528	2	5.04278	0.0803479	SNPS_B_408_31324528_exon2_A,SNPS_B_408_31324528_exon2_G,SNPS_B_408_31324528_exon2_T	3	3	3	0.0012636	NA
SNPS_DQB1_326_32634059	DQB1	326	32634059	3	6.74455	0.0805014	SNPS_DQB1_326_32634059_intron1_.,SNPS_DQB1_326_32634059_intron1_C,SNPS_DQB1_326_32634059_intron1_T	3	4	4	0.00168988	NA
SNPS_B_563_31324373	B	563	31324373	4	8.26474	0.0823477	SNPS_B_563_31324373_intron2_.,SNPS_B_563_31324373_intron2_A,SNPS_B_563_31324373_intron2_G	3	5	5	0.00207062	NA
SNPS_DQA1_1259_32606494	DQA1	1259	32606494	2	4.98281	0.0827935	SNPS_DQA1_1259_32606494_intron1_.,SNPS_DQA1_1259_32606494_intron1_A,SNPS_DQA1_1259_32606494_intron1_G	3	3	3	0.00124858	NA
SNPS_DQA1_1260_32606495	DQA1	1260	32606495	2	4.98281	0.0827935	SNPS_DQA1_1260_32606495_intron1_.,SNPS_DQA1_1260_32606495_intron1_A,SNPS_DQA1_1260_32606495_intron1_G	3	3	3	0.00124858	NA
SNPS_DQA1_1261_32606496	DQA1	1261	32606496	2	4.98281	0.0827935	SNPS_DQA1_1261_32606496_intron1_.,SNPS_DQA1_1261_32606496_intron1_A,SNPS_DQA1_1261_32606496_intron1_G	3	3	3	0.00124858	NA
SNPS_DQB1_341_32634044	DQB1	341	32634044	3	6.65897	0.0835998	SNPS_DQB1_341_32634044_intron1_.,SNPS_DQB1_341_32634044_intron1_C,SNPS_DQB1_341_32634044_intron1_T	3	4	4	0.00166845	NA
AA_B_-23_31324931	B	-23	31324931	4	8.20909	0.0842125	AA_B_-23_31324931_exon1_L,AA_B_-23_31324931_exon1_R,AA_B_-23_31324931_exon1_x	3	5	5	0.00205668	NA
SNPS_DQB1_325_32634060	DQB1	325	32634060	2	4.90601	0.0860348	SNPS_DQB1_325_32634060_intron1_.,SNPS_DQB1_325_32634060_intron1_C,SNPS_DQB1_325_32634060_intron1_T	3	3	3	0.00122934	NA
AA_B_-21_31324925	B	-21	31324925	2	4.88169	0.0870874	AA_B_-21_31324925_exon1_M,AA_B_-21_31324925_exon1_T,AA_B_-21_31324925_exon1_x	3	3	3	0.00122324	NA
SNPS_A_593_29910923	A	593	29910923	3	6.4957	0.0898323	SNPS_A_593_29910923_intron2_A,SNPS_A_593_29910923_intron2_C,SNPS_A_593_29910923_intron2_T	3	4	4	0.00162755	NA
SNPS_B_439_31324497	B	439	31324497	4	7.99813	0.0916466	SNPS_B_439_31324497_exon2_A,SNPS_B_439_31324497_exon2_G,SNPS_B_439_31324497_exon2_T	3	5	5	0.00200385	NA
AA_B_82_31324491	B	82	31324491	2	4.77447	0.0918832	AA_B_82_31324491_exon2_L,AA_B_82_31324491_exon2_R	2	3	3	0.00119638	NA
AA_B_83_31324488	B	83	31324488	2	4.77447	0.0918832	AA_B_83_31324488_exon2_G,AA_B_83_31324488_exon2_R	2	3	3	0.00119638	NA
SNPS_DQB1_5850_32628535	DQB1	5850	32628535	2	4.75175	0.0929334	SNPS_DQB1_5850_32628535_intron4_A,SNPS_DQB1_5850_32628535_intron4_C,SNPS_DQB1_5850_32628535_intron4_T	3	3	3	0.00119069	NA
AA_A_144_29911204	A	144	29911204	1	2.81725	0.0932563	AA_A_144_29911204_exon3_K,AA_A_144_29911204_exon3_Q,AA_A_144_29911204_exon3_x	3	2	2	0.000706011	NA
AA_DRB1_67_32551961	DRB1	67	32551961	7	12.1777	0.0948635	AA_DRB1_67_32551961_exon2_F,AA_DRB1_67_32551961_exon2_I,AA_DRB1_67_32551961_exon2_L,AA_DRB1_67_32551961_exon2_S,AA_DRB1_67_32551961_exon2_x	5	8	8	0.00305038	NA
AA_A_253_29912110	A	253	29912110	3	6.29537	0.0980914	AA_A_253_29912110_exon4_E,AA_A_253_29912110_exon4_K,AA_A_253_29912110_exon4_Q,AA_A_253_29912110_exon4_x	4	4	4	0.00157737	NA
SNPS_DQA1_1271_32606506	DQA1	1271	32606506	3	6.28233	0.0986535	SNPS_DQA1_1271_32606506_intron1_.,SNPS_DQA1_1271_32606506_intron1_A,SNPS_DQA1_1271_32606506_intron1_G	3	4	4	0.00157411	NA
AA_DRB1_51_32552009	DRB1	51	32552009	2	4.61748	0.0993862	AA_DRB1_51_32552009_exon2_T,AA_DRB1_51_32552009_exon2_x	2	3	3	0.00115705	NA
AA_A_97_29911063	A	97	29911063	2	4.61506	0.0995066	AA_A_97_29911063_exon3_I,AA_A_97_29911063_exon3_M,AA_A_97_29911063_exon3_R,AA_A_97_29911063_exon3_x	4	3	3	0.00115645	NA
SNPS_DQA1_1489_32606724	DQA1	1489	32606724	3	6.23623	0.100666	SNPS_DQA1_1489_32606724_intron1_.,SNPS_DQA1_1489_32606724_intron1_G,SNPS_DQA1_1489_32606724_intron1_T	3	4	4	0.00156256	NA
AA_DQB1_-18_32634341	DQB1	-18	32634341	1	2.683	0.101425	AA_DQB1_-18_32634341_exon1_A,AA_DQB1_-18_32634341_exon1_V,AA_DQB1_-18_32634341_exon1_x	3	2	2	0.000672372	NA
AA_DRB1_55_32551997	DRB1	55	32551997	2	4.57564	0.101488	AA_DRB1_55_32551997_exon2_G,AA_DRB1_55_32551997_exon2_R,AA_DRB1_55_32551997_exon2_x	3	3	3	0.00114657	NA
AA_DRB1_56_32551994	DRB1	56	32551994	2	4.57564	0.101488	AA_DRB1_56_32551994_exon2_L,AA_DRB1_56_32551994_exon2_P,AA_DRB1_56_32551994_exon2_x	3	3	3	0.00114657	NA
AA_DRB1_61_32551979	DRB1	61	32551979	2	4.57564	0.101488	AA_DRB1_61_32551979_exon2_G,AA_DRB1_61_32551979_exon2_W,AA_DRB1_61_32551979_exon2_x	3	3	3	0.00114657	NA
AA_DRB1_63_32551973	DRB1	63	32551973	2	4.57564	0.101488	AA_DRB1_63_32551973_exon2_A,AA_DRB1_63_32551973_exon2_S,AA_DRB1_63_32551973_exon2_x	3	3	3	0.00114657	NA
AA_DRB1_34_32552060	DRB1	34	32552060	2	4.57353	0.101595	AA_DRB1_34_32552060_exon2_K,AA_DRB1_34_32552060_exon2_Q,AA_DRB1_34_32552060_exon2_x	3	3	3	0.00114604	NA
AA_DRB1_35_32552057	DRB1	35	32552057	2	4.57353	0.101595	AA_DRB1_35_32552057_exon2_E,AA_DRB1_35_32552057_exon2_R,AA_DRB1_35_32552057_exon2_x	3	3	3	0.00114604	NA
AA_DRB1_36_32552054	DRB1	36	32552054	2	4.57353	0.101595	AA_DRB1_36_32552054_exon2_E,AA_DRB1_36_32552054_exon2_S,AA_DRB1_36_32552054_exon2_x	3	3	3	0.00114604	NA
AA_DRB1_39_32552045	DRB1	39	32552045	2	4.57353	0.101595	AA_DRB1_39_32552045_exon2_A,AA_DRB1_39_32552045_exon2_R,AA_DRB1_39_32552045_exon2_x	3	3	3	0.00114604	NA
AA_DRB1_41_32552039	DRB1	41	32552039	2	4.57353	0.101595	AA_DRB1_41_32552039_exon2_D,AA_DRB1_41_32552039_exon2_T,AA_DRB1_41_32552039_exon2_x	3	3	3	0.00114604	NA
AA_DRB1_42_32552036	DRB1	42	32552036	2	4.57353	0.101595	AA_DRB1_42_32552036_exon2_A,AA_DRB1_42_32552036_exon2_S,AA_DRB1_42_32552036_exon2_x	3	3	3	0.00114604	NA
AA_DRB1_43_32552033	DRB1	43	32552033	2	4.57353	0.101595	AA_DRB1_43_32552033_exon2_D,AA_DRB1_43_32552033_exon2_T,AA_DRB1_43_32552033_exon2_x	3	3	3	0.00114604	NA
AA_DRB1_44_32552030	DRB1	44	32552030	2	4.57353	0.101595	AA_DRB1_44_32552030_exon2_V,AA_DRB1_44_32552030_exon2_W,AA_DRB1_44_32552030_exon2_x	3	3	3	0.00114604	NA
AA_DRB1_46_32552024	DRB1	46	32552024	2	4.57353	0.101595	AA_DRB1_46_32552024_exon2_E,AA_DRB1_46_32552024_exon2_S,AA_DRB1_46_32552024_exon2_x	3	3	3	0.00114604	NA
AA_DRB1_48_32552018	DRB1	48	32552018	2	4.57353	0.101595	AA_DRB1_48_32552018_exon2_G,AA_DRB1_48_32552018_exon2_R,AA_DRB1_48_32552018_exon2_x	3	3	3	0.00114604	NA
AA_DRB1_49_32552015	DRB1	49	32552015	2	4.57353	0.101595	AA_DRB1_49_32552015_exon2_A,AA_DRB1_49_32552015_exon2_R,AA_DRB1_49_32552015_exon2_x	3	3	3	0.00114604	NA
SNPS_A_1014_29911344	A	1014	29911344	4	7.7229	0.102273	SNPS_A_1014_29911344_intron3_A,SNPS_A_1014_29911344_intron3_C,SNPS_A_1014_29911344_intron3_T	3	5	5	0.00193492	NA
SNPS_A_873_29911203	A	873	29911203	3	6.16658	0.103781	SNPS_A_873_29911203_exon3_A,SNPS_A_873_29911203_exon3_C	2	4	4	0.00154511	NA
SNPS_DQB1_1891_32632494	DQB1	1891	32632494	1	2.63562	0.104491	SNPS_DQB1_1891_32632494_intron2_A,SNPS_DQB1_1891_32632494_intron2_C,SNPS_DQB1_1891_32632494_intron2_T	3	2	2	0.0006605	NA
AA_DRB1_12_32552126	DRB1	12	32552126	3	6.13682	0.10514	AA_DRB1_12_32552126_exon2_K,AA_DRB1_12_32552126_exon2_N,AA_DRB1_12_32552126_exon2_T	3	4	4	0.00153766	NA
AA_B_-8_31324886	B	-8	31324886	2	4.45591	0.107748	AA_B_-8_31324886_exon1_L,AA_B_-8_31324886_exon1_V,AA_B_-8_31324886_exon1_x	3	3	3	0.00111658	NA
AA_DRB1_38_32552048	DRB1	38	32552048	3	6.07926	0.107817	AA_DRB1_38_32552048_exon2_A,AA_DRB1_38_32552048_exon2_C,AA_DRB1_38_32552048_exon2_L,AA_DRB1_38_32552048_exon2_V,AA_DRB1_38_32552048_exon2_x	5	4	4	0.00152324	NA
SNPS_DQB1_5358_32629027	DQB1	5358	32629027	3	6.07878	0.107839	SNPS_DQB1_5358_32629027_intron3_.,SNPS_DQB1_5358_32629027_intron3_A,SNPS_DQB1_5358_32629027_intron3_G	3	4	4	0.00152312	NA
SNPS_A_228_29910558	A	228	29910558	3	6.06018	0.108719	SNPS_A_228_29910558_exon2_A,SNPS_A_228_29910558_exon2_C,SNPS_A_228_29910558_exon2_T	3	4	4	0.00151846	NA
AA_B_152_31324036	B	152	31324036	2	4.40983	0.11026	AA_B_152_31324036_exon3_E,AA_B_152_31324036_exon3_V	2	3	3	0.00110503	NA
AA_A_161_29911255	A	161	29911255	3	6.01183	0.111036	AA_A_161_29911255_exon3_D,AA_A_161_29911255_exon3_E,AA_A_161_29911255_exon3_x	3	4	4	0.00150635	NA
AA_DPB1_215_33053582	DPB1	215	33053582	2	4.39419	0.111125	AA_DPB1_215_33053582_exon4_I,AA_DPB1_215_33053582_exon4_T,AA_DPB1_215_33053582_exon4_x	3	3	3	0.00110111	NA
AA_DQB1_-17_32634338	DQB1	-17	32634338	1	2.53615	0.111266	AA_DQB1_-17_32634338_exon1_A,AA_DQB1_-17_32634338_exon1_P,AA_DQB1_-17_32634338_exon1_x	3	2	2	0.000635576	NA
AA_DQB1_3_32634281	DQB1	3	32634281	1	2.53615	0.111266	AA_DQB1_3_32634281_exon1_P,AA_DQB1_3_32634281_exon1_S,AA_DQB1_3_32634281_exon1_x	3	2	2	0.000635576	NA
SNPS_DQA1_1267_32606502	DQA1	1267	32606502	3	6.00412	0.11141	SNPS_DQA1_1267_32606502_intron1_.,SNPS_DQA1_1267_32606502_intron1_A,SNPS_DQA1_1267_32606502_intron1_G	3	4	4	0.00150442	NA
SNPS_DQA1_1269_32606504	DQA1	1269	32606504	3	6.00412	0.11141	SNPS_DQA1_1269_32606504_intron1_.,SNPS_DQA1_1269_32606504_intron1_A,SNPS_DQA1_1269_32606504_intron1_G	3	4	4	0.00150442	NA
SNPS_DQB1_3711_32630674	DQB1	3711	32630674	3	5.99249	0.111976	SNPS_DQB1_3711_32630674_intron2_C,SNPS_DQB1_3711_32630674_intron2_G,SNPS_DQB1_3711_32630674_intron2_T	3	4	4	0.0015015	NA
AA_DRB1_30_32552072	DRB1	30	32552072	7	11.622	0.113696	AA_DRB1_30_32552072_exon2_A,AA_DRB1_30_32552072_exon2_C,AA_DRB1_30_32552072_exon2_G,AA_DRB1_30_32552072_exon2_H,AA_DRB1_30_32552072_exon2_L,AA_DRB1_30_32552072_exon2_R,AA_DRB1_30_32552072_exon2_Y	7	8	8	0.00291125	NA
SNPS_DQA1_1262_32606497	DQA1	1262	32606497	3	5.90652	0.116248	SNPS_DQA1_1262_32606497_intron1_.,SNPS_DQA1_1262_32606497_intron1_A,SNPS_DQA1_1262_32606497_intron1_G	3	4	4	0.00147997	NA
SNPS_DQA1_1561_32606796	DQA1	1561	32606796	3	5.90442	0.116354	SNPS_DQA1_1561_32606796_intron1_.,SNPS_DQA1_1561_32606796_intron1_C,SNPS_DQA1_1561_32606796_intron1_T	3	4	4	0.00147944	NA
SNPS_DQA1_2071_32607306	DQA1	2071	32607306	3	5.90408	0.116372	SNPS_DQA1_2071_32607306_intron1_.,SNPS_DQA1_2071_32607306_intron1_C,SNPS_DQA1_2071_32607306_intron1_T	3	4	4	0.00147936	NA
SNPS_DQA1_532_32605767	DQA1	532	32605767	3	5.90408	0.116372	SNPS_DQA1_532_32605767_intron1_A,SNPS_DQA1_532_32605767_intron1_G,SNPS_DQA1_532_32605767_intron1_T	3	4	4	0.00147936	NA
AA_DQB1_197_32628856	DQB1	197	32628856	1	2.44204	0.118122	AA_DQB1_197_32628856_exon4_N,AA_DQB1_197_32628856_exon4_S,AA_DQB1_197_32628856_exon4_x	3	2	2	0.000611995	NA
AA_DPB1_188_33053501	DPB1	188	33053501	1	2.43823	0.11841	AA_DPB1_188_33053501_exon4_A,AA_DPB1_188_33053501_exon4_V,AA_DPB1_188_33053501_exon4_x	3	2	2	0.00061104	NA
SNPS_DQB1_3682_32630703	DQB1	3682	32630703	3	5.86092	0.118577	SNPS_DQB1_3682_32630703_intron2_A,SNPS_DQB1_3682_32630703_intron2_G,SNPS_DQB1_3682_32630703_intron2_T	3	4	4	0.00146855	NA
SNPS_B_2596_31322340	B	2596	31322340	2	4.26427	0.118584	SNPS_B_2596_31322340_intron6_A,SNPS_B_2596_31322340_intron6_G,SNPS_B_2596_31322340_intron6_T	3	3	3	0.00106856	NA
SNPS_B_107_31324829	B	107	31324829	2	4.25655	0.119042	SNPS_B_107_31324829_intron1_C,SNPS_B_107_31324829_intron1_G,SNPS_B_107_31324829_intron1_T	3	3	3	0.00106663	NA
SNPS_DQB1_1049_32633336	DQB1	1049	32633336	2	4.23098	0.120574	SNPS_DQB1_1049_32633336_intron1_A,SNPS_DQB1_1049_32633336_intron1_C,SNPS_DQB1_1049_32633336_intron1_T	3	3	3	0.00106022	NA
SNPS_DQB1_1929_32632456	DQB1	1929	32632456	2	4.23098	0.120574	SNPS_DQB1_1929_32632456_intron2_A,SNPS_DQB1_1929_32632456_intron2_C,SNPS_DQB1_1929_32632456_intron2_T	3	3	3	0.00106022	NA
SNPS_DQB1_1945_32632440	DQB1	1945	32632440	2	4.23098	0.120574	SNPS_DQB1_1945_32632440_intron2_A,SNPS_DQB1_1945_32632440_intron2_G,SNPS_DQB1_1945_32632440_intron2_T	3	3	3	0.00106022	NA
SNPS_DQB1_717_32633668	DQB1	717	32633668	2	4.22463	0.120958	SNPS_DQB1_717_32633668_intron1_A,SNPS_DQB1_717_32633668_intron1_G,SNPS_DQB1_717_32633668_intron1_T	3	3	3	0.00105863	NA
SNPS_B_726_31324210	B	726	31324210	1	2.36782	0.12386	SNPS_B_726_31324210_exon3_A,SNPS_B_726_31324210_exon3_G	2	2	2	0.000593395	NA
AA_A_158_29911246	A	158	29911246	3	5.69357	0.127508	AA_A_158_29911246_exon3_A,AA_A_158_29911246_exon3_V,AA_A_158_29911246_exon3_x	3	4	4	0.00142663	NA
SNPS_DQB1_3626_32630759	DQB1	3626	32630759	1	2.31216	0.128366	SNPS_DQB1_3626_32630759_intron2_C,SNPS_DQB1_3626_32630759_intron2_G,SNPS_DQB1_3626_32630759_intron2_T	3	2	2	0.000579448	NA
SNPS_DQA1_1263_32606498	DQA1	1263	32606498	2	4.0919	0.129257	SNPS_DQA1_1263_32606498_intron1_.,SNPS_DQA1_1263_32606498_intron1_A,SNPS_DQA1_1263_32606498_intron1_G	3	3	3	0.00102538	NA
SNPS_DQA1_1270_32606505	DQA1	1270	32606505	2	4.0919	0.129257	SNPS_DQA1_1270_32606505_intron1_.,SNPS_DQA1_1270_32606505_intron1_A,SNPS_DQA1_1270_32606505_intron1_G	3	3	3	0.00102538	NA
SNPS_DQA1_1274_32606509	DQA1	1274	32606509	2	4.0919	0.129257	SNPS_DQA1_1274_32606509_intron1_.,SNPS_DQA1_1274_32606509_intron1_A,SNPS_DQA1_1274_32606509_intron1_G	3	3	3	0.00102538	NA
SNPS_DQA1_1279_32606514	DQA1	1279	32606514	2	4.0919	0.129257	SNPS_DQA1_1279_32606514_intron1_.,SNPS_DQA1_1279_32606514_intron1_A,SNPS_DQA1_1279_32606514_intron1_G	3	3	3	0.00102538	NA
AA_DPB1_205_33053552	DPB1	205	33053552	2	4.06934	0.130724	AA_DPB1_205_33053552_exon4_M,AA_DPB1_205_33053552_exon4_V,AA_DPB1_205_33053552_exon4_x	3	3	3	0.00101973	NA
AA_DRB1_28_32552078	DRB1	28	32552078	5	8.49822	0.130832	AA_DRB1_28_32552078_exon2_D,AA_DRB1_28_32552078_exon2_E,AA_DRB1_28_32552078_exon2_H,AA_DRB1_28_32552078_exon2_K	4	6	6	0.00212909	NA
SNPS_DQB1_1436_32632949	DQB1	1436	32632949	4	7.08268	0.131583	SNPS_DQB1_1436_32632949_intron1_A,SNPS_DQB1_1436_32632949_intron1_AC,SNPS_DQB1_1436_32632949_intron1_AG,SNPS_DQB1_1436_32632949_intron1_AT,SNPS_DQB1_1436_32632949_intron1_C,SNPS_DQB1_1436_32632949_intron1_G,SNPS_DQB1_1436_32632949_intron1_T	7	5	5	0.00177457	NA
SNPS_DQB1_6193_32628192	DQB1	6193	32628192	2	4.04229	0.132504	SNPS_DQB1_6193_32628192_intron5_A,SNPS_DQB1_6193_32628192_intron5_C,SNPS_DQB1_6193_32628192_intron5_G	3	3	3	0.00101295	NA
SNPS_DQB1_6205_32628180	DQB1	6205	32628180	2	4.04229	0.132504	SNPS_DQB1_6205_32628180_intron5_.,SNPS_DQB1_6205_32628180_intron5_C,SNPS_DQB1_6205_32628180_intron5_T	3	3	3	0.00101295	NA
AA_DRB1_85_32551907	DRB1	85	32551907	4	7.03924	0.133829	AA_DRB1_85_32551907_exon2_A,AA_DRB1_85_32551907_exon2_L,AA_DRB1_85_32551907_exon2_V,AA_DRB1_85_32551907_exon2_W,AA_DRB1_85_32551907_exon2_x	5	5	5	0.00176369	NA
SNPS_DQB1_1910_32632475	DQB1	1910	32632475	3	5.53799	0.136384	SNPS_DQB1_1910_32632475_intron2_A,SNPS_DQB1_1910_32632475_intron2_C,SNPS_DQB1_1910_32632475_intron2_G	3	4	4	0.00138765	NA
AA_B_-11_31324895	B	-11	31324895	4	6.97019	0.137472	AA_B_-11_31324895_exon1_S,AA_B_-11_31324895_exon1_W,AA_B_-11_31324895_exon1_x	3	5	5	0.0017464	NA
AA_B_70_31324527	B	70	31324527	4	6.9493	0.138592	AA_B_70_31324527_exon2_K,AA_B_70_31324527_exon2_N,AA_B_70_31324527_exon2_Q,AA_B_70_31324527_exon2_S	4	5	5	0.00174117	NA
SNPS_DQB1_4047_32630338	DQB1	4047	32630338	3	5.47218	0.140312	SNPS_DQB1_4047_32630338_intron2_A,SNPS_DQB1_4047_32630338_intron2_G,SNPS_DQB1_4047_32630338_intron2_T	3	4	4	0.00137117	NA
AA_A_74_29910753	A	74	29910753	3	5.47213	0.140315	AA_A_74_29910753_exon2_D,AA_A_74_29910753_exon2_H,AA_A_74_29910753_exon2_N,AA_A_74_29910753_exon2_x	4	4	4	0.00137116	NA
AA_DRB1_31_32552069	DRB1	31	32552069	5	8.2638	0.142284	AA_DRB1_31_32552069_exon2_F,AA_DRB1_31_32552069_exon2_I,AA_DRB1_31_32552069_exon2_L,AA_DRB1_31_32552069_exon2_S,AA_DRB1_31_32552069_exon2_V	5	6	6	0.00207039	NA
AA_DQB1_167_32629462	DQB1	167	32629462	1	2.12262	0.145138	AA_DQB1_167_32629462_exon3_H,AA_DQB1_167_32629462_exon3_R,AA_DQB1_167_32629462_exon3_x	3	2	2	0.000531954	NA
SNPS_A_422_29910752	A	422	29910752	3	5.37118	0.146549	SNPS_A_422_29910752_exon2_A,SNPS_A_422_29910752_exon2_C,SNPS_A_422_29910752_exon2_G	3	4	4	0.00134587	NA
AA_DQA1_187_32610410	DQA1	187	32610410	1	2.10628	0.146695	AA_DQA1_187_32610410_exon4_A,AA_DQA1_187_32610410_exon4_T	2	2	2	0.00052786	NA
AA_A_171_29911285	A	171	29911285	2	3.8252	0.147696	AA_A_171_29911285_exon3_H,AA_A_171_29911285_exon3_Y,AA_A_171_29911285_exon3_x	3	3	3	0.00095856	NA
SNPS_DQB1_6528_32627857	DQB1	6528	32627857	3	5.31265	0.150284	SNPS_DQB1_6528_32627857_intron5_C,SNPS_DQB1_6528_32627857_intron5_G,SNPS_DQB1_6528_32627857_intron5_T	3	4	4	0.00133121	NA
SNPS_A_670_29911000	A	670	29911000	3	5.26258	0.153549	SNPS_A_670_29911000_intron2_C,SNPS_A_670_29911000_intron2_G,SNPS_A_670_29911000_intron2_T	3	4	4	0.00131866	NA
AA_A_150_29911222	A	150	29911222	3	5.24248	0.154879	AA_A_150_29911222_exon3_A,AA_A_150_29911222_exon3_V,AA_A_150_29911222_exon3_x	3	4	4	0.00131363	NA
AA_DRB1_75_32551937	DRB1	75	32551937	3	5.24218	0.154899	AA_DRB1_75_32551937_exon2_G,AA_DRB1_75_32551937_exon2_V,AA_DRB1_75_32551937_exon2_W,AA_DRB1_75_32551937_exon2_x	4	4	4	0.00131355	NA
AA_DRB1_76_32551934	DRB1	76	32551934	3	5.24218	0.154899	AA_DRB1_76_32551934_exon2_D,AA_DRB1_76_32551934_exon2_H,AA_DRB1_76_32551934_exon2_T,AA_DRB1_76_32551934_exon2_x	4	4	4	0.00131355	NA
AA_DRB1_79_32551925	DRB1	79	32551925	3	5.24218	0.154899	AA_DRB1_79_32551925_exon2_A,AA_DRB1_79_32551925_exon2_C,AA_DRB1_79_32551925_exon2_Q,AA_DRB1_79_32551925_exon2_x	4	4	4	0.00131355	NA
SNPS_DQB1_5397_32628988	DQB1	5397	32628988	3	5.22047	0.156347	SNPS_DQB1_5397_32628988_intron3_A,SNPS_DQB1_5397_32628988_intron3_C,SNPS_DQB1_5397_32628988_intron3_G	3	4	4	0.00130811	NA
SNPS_A_401_29910731	A	401	29910731	3	5.20857	0.157146	SNPS_A_401_29910731_exon2_.,SNPS_A_401_29910731_exon2_A,SNPS_A_401_29910731_exon2_G	3	4	4	0.00130513	NA
AA_DRB1_10_32552132	DRB1	10	32552132	2	3.65856	0.160529	AA_DRB1_10_32552132_exon2_E,AA_DRB1_10_32552132_exon2_L,AA_DRB1_10_32552132_exon2_Q,AA_DRB1_10_32552132_exon2_Y	4	3	3	0.00091681	NA
AA_DRB1_40_32552042	DRB1	40	32552042	3	5.11722	0.163412	AA_DRB1_40_32552042_exon2_F,AA_DRB1_40_32552042_exon2_S,AA_DRB1_40_32552042_exon2_Y,AA_DRB1_40_32552042_exon2_x	4	4	4	0.00128225	NA
AA_B_-10_31324892	B	-10	31324892	4	6.48998	0.165423	AA_B_-10_31324892_exon1_A,AA_B_-10_31324892_exon1_G,AA_B_-10_31324892_exon1_x	3	5	5	0.00162612	NA
AA_DRB1_73_32551943	DRB1	73	32551943	6	9.08846	0.168664	AA_DRB1_73_32551943_exon2_A,AA_DRB1_73_32551943_exon2_G,AA_DRB1_73_32551943_exon2_P,AA_DRB1_73_32551943_exon2_R,AA_DRB1_73_32551943_exon2_x	5	7	7	0.0022769	NA
SNPS_B_735_31324201	B	735	31324201	5	7.71093	0.172903	SNPS_B_735_31324201_exon3_A,SNPS_B_735_31324201_exon3_AC,SNPS_B_735_31324201_exon3_AG,SNPS_B_735_31324201_exon3_AT,SNPS_B_735_31324201_exon3_C,SNPS_B_735_31324201_exon3_G,SNPS_B_735_31324201_exon3_T	7	6	6	0.00193192	NA
SNPS_DQB1_1953_32632432	DQB1	1953	32632432	1	1.84222	0.174691	SNPS_DQB1_1953_32632432_intron2_A,SNPS_DQB1_1953_32632432_intron2_C,SNPS_DQB1_1953_32632432_intron2_G	3	2	2	0.000461688	NA
AA_A_276_29912281	A	276	29912281	2	3.48046	0.17548	AA_A_276_29912281_exon5_L,AA_A_276_29912281_exon5_P,AA_A_276_29912281_exon5_x	3	3	3	0.000872186	NA
SNPS_DQB1_230_32634155	DQB1	230	32634155	3	4.938	0.176393	SNPS_DQB1_230_32634155_intron1_A,SNPS_DQB1_230_32634155_intron1_C,SNPS_DQB1_230_32634155_intron1_G	3	4	4	0.00123735	NA
AA_A_321_29912858	A	321	29912858	2	3.46662	0.176698	AA_A_321_29912858_exon6_S,AA_A_321_29912858_exon6_T,AA_A_321_29912858_exon6_x	3	3	3	0.00086872	NA
SNPS_DQB1_1125_32633260	DQB1	1125	32633260	3	4.93197	0.176847	SNPS_DQB1_1125_32633260_intron1_A,SNPS_DQB1_1125_32633260_intron1_G,SNPS_DQB1_1125_32633260_intron1_T	3	4	4	0.00123584	NA
SNPS_DQB1_993_32633392	DQB1	993	32633392	3	4.93197	0.176847	SNPS_DQB1_993_32633392_intron1_A,SNPS_DQB1_993_32633392_intron1_C,SNPS_DQB1_993_32633392_intron1_T	3	4	4	0.00123584	NA
AA_A_105_29911087	A	105	29911087	1	1.81471	0.177945	AA_A_105_29911087_exon3_P,AA_A_105_29911087_exon3_S,AA_A_105_29911087_exon3_x	3	2	2	0.000454793	NA
SNPS_DPB1_5262_33049080	DPB1	5262	33049080	3	4.91357	0.178237	SNPS_DPB1_5262_33049080_intron2_A,SNPS_DPB1_5262_33049080_intron2_G,SNPS_DPB1_5262_33049080_intron2_T	3	4	4	0.00123123	NA
AA_A_186_29911909	A	186	29911909	2	3.43142	0.179836	AA_A_186_29911909_exon4_K,AA_A_186_29911909_exon4_R,AA_A_186_29911909_exon4_S,AA_A_186_29911909_exon4_x	4	3	3	0.000859899	NA
AA_B_80_31324497	B	80	31324497	3	4.87232	0.181389	AA_B_80_31324497_exon2_I,AA_B_80_31324497_exon2_N,AA_B_80_31324497_exon2_T	3	4	4	0.0012209	NA
AA_B_65_31324542	B	65	31324542	2	3.40932	0.181834	AA_B_65_31324542_exon2_Q,AA_B_65_31324542_exon2_R	2	3	3	0.000854363	NA
AA_B_66_31324539	B	66	31324539	2	3.40932	0.181834	AA_B_66_31324539_exon2_I,AA_B_66_31324539_exon2_K,AA_B_66_31324539_exon2_N	3	3	3	0.000854363	NA
SNPS_B_394_31324542	B	394	31324542	2	3.40932	0.181834	SNPS_B_394_31324542_exon2_C,SNPS_B_394_31324542_exon2_T	2	3	3	0.000854363	NA
SNPS_DQB1_2282_32632103	DQB1	2282	32632103	2	3.35717	0.186638	SNPS_DQB1_2282_32632103_intron2_A,SNPS_DQB1_2282_32632103_intron2_C,SNPS_DQB1_2282_32632103_intron2_G	3	3	3	0.000841295	NA
AA_DQB1_185_32629408	DQB1	185	32629408	1	1.74068	0.187053	AA_DQB1_185_32629408_exon3_I,AA_DQB1_185_32629408_exon3_T,AA_DQB1_185_32629408_exon3_x	3	2	2	0.000436242	NA
SNPS_DQB1_1939_32632446	DQB1	1939	32632446	3	4.78358	0.188348	SNPS_DQB1_1939_32632446_intron2_A,SNPS_DQB1_1939_32632446_intron2_G,SNPS_DQB1_1939_32632446_intron2_T	3	4	4	0.00119867	NA
AA_C_91_31239129	C	91	31239129	1	1.70837	0.191197	AA_C_91_31239129_exon3_G,AA_C_91_31239129_exon3_R	2	2	2	0.000428146	NA
AA_DRB1_16_32552114	DRB1	16	32552114	3	4.73169	0.192532	AA_DRB1_16_32552114_exon2_H,AA_DRB1_16_32552114_exon2_I,AA_DRB1_16_32552114_exon2_Q,AA_DRB1_16_32552114_exon2_Y	4	4	4	0.00118567	NA
AA_DQA1_130_32609881	DQA1	130	32609881	1	1.68996	0.193606	AA_DQA1_130_32609881_exon3_A,AA_DQA1_130_32609881_exon3_S	2	2	2	0.000423533	NA
AA_B_325_31322303	B	325	31322303	3	4.69858	0.195247	AA_B_325_31322303_exon7_C,AA_B_325_31322303_exon7_S,AA_B_325_31322303_exon7_x	3	4	4	0.00117737	NA
AA_A_156_29911240	A	156	29911240	4	6.03785	0.19634	AA_A_156_29911240_exon3_L,AA_A_156_29911240_exon3_Q,AA_A_156_29911240_exon3_R,AA_A_156_29911240_exon3_W,AA_A_156_29911240_exon3_x	5	5	5	0.00151287	NA
AA_DRB1_149_32549488	DRB1	149	32549488	3	4.67773	0.196975	AA_DRB1_149_32549488_exon3_H,AA_DRB1_149_32549488_exon3_Q,AA_DRB1_149_32549488_exon3_x	3	4	4	0.00117215	NA
SNPS_DQB1_921_32633464	DQB1	921	32633464	3	4.65308	0.199036	SNPS_DQB1_921_32633464_intron1_A,SNPS_DQB1_921_32633464_intron1_C,SNPS_DQB1_921_32633464_intron1_T	3	4	4	0.00116597	NA
AA_DRB1_59_32551985	DRB1	59	32551985	3	4.63262	0.200761	AA_DRB1_59_32551985_exon2_E,AA_DRB1_59_32551985_exon2_S,AA_DRB1_59_32551985_exon2_x	3	4	4	0.00116085	NA
AA_DRB1_62_32551976	DRB1	62	32551976	3	4.62874	0.20109	AA_DRB1_62_32551976_exon2_N,AA_DRB1_62_32551976_exon2_T,AA_DRB1_62_32551976_exon2_x	3	4	4	0.00115987	NA
AA_DRB1_64_32551970	DRB1	64	32551970	3	4.62874	0.20109	AA_DRB1_64_32551970_exon2_Q,AA_DRB1_64_32551970_exon2_R,AA_DRB1_64_32551970_exon2_x	3	4	4	0.00115987	NA
AA_DRB1_66_32551964	DRB1	66	32551964	3	4.62874	0.20109	AA_DRB1_66_32551964_exon2_D,AA_DRB1_66_32551964_exon2_T,AA_DRB1_66_32551964_exon2_x	3	4	4	0.00115987	NA
AA_DRB1_68_32551958	DRB1	68	32551958	3	4.62874	0.20109	AA_DRB1_68_32551958_exon2_L,AA_DRB1_68_32551958_exon2_W,AA_DRB1_68_32551958_exon2_x	3	4	4	0.00115987	NA
AA_DRB1_69_32551955	DRB1	69	32551955	3	4.62874	0.20109	AA_DRB1_69_32551955_exon2_E,AA_DRB1_69_32551955_exon2_K,AA_DRB1_69_32551955_exon2_x	3	4	4	0.00115987	NA
AA_B_45_31324602	B	45	31324602	3	4.59324	0.204123	AA_B_45_31324602_exon2_E,AA_B_45_31324602_exon2_G,AA_B_45_31324602_exon2_K,AA_B_45_31324602_exon2_M,AA_B_45_31324602_exon2_T	5	4	4	0.00115098	NA
AA_DRB1_189_32548667	DRB1	189	32548667	3	4.59309	0.204136	AA_DRB1_189_32548667_exon4_R,AA_DRB1_189_32548667_exon4_S,AA_DRB1_189_32548667_exon4_x	3	4	4	0.00115094	NA
AA_B_171_31323979	B	171	31323979	2	3.15313	0.206684	AA_B_171_31323979_exon3_H,AA_B_171_31323979_exon3_Y	2	3	3	0.000790171	NA
AA_A_9_29910558	A	9	29910558	4	5.85516	0.210229	AA_A_9_29910558_exon2_F,AA_A_9_29910558_exon2_S,AA_A_9_29910558_exon2_T,AA_A_9_29910558_exon2_Y	4	5	5	0.0014671	NA
AA_DRB1_180_32549395	DRB1	180	32549395	3	4.52086	0.210437	AA_DRB1_180_32549395_exon3_L,AA_DRB1_180_32549395_exon3_V,AA_DRB1_180_32549395_exon3_x	3	4	4	0.00113285	NA
SNPS_DQB1_4371_32630014	DQB1	4371	32630014	2	3.05543	0.217031	SNPS_DQB1_4371_32630014_intron2_.,SNPS_DQB1_4371_32630014_intron2_A,SNPS_DQB1_4371_32630014_intron2_G	3	3	3	0.000765691	NA
AA_B_-16_31324910	B	-16	31324910	4	5.73221	0.220059	AA_B_-16_31324910_exon1_L,AA_B_-16_31324910_exon1_V,AA_B_-16_31324910_exon1_x	3	5	5	0.00143631	NA
AA_B_163_31324003	B	163	31324003	3	4.395	0.22185	AA_B_163_31324003_exon3_E,AA_B_163_31324003_exon3_L,AA_B_163_31324003_exon3_T	3	4	4	0.00110132	NA
AA_C_6_31239630	C	6	31239630	1	1.46786	0.225683	AA_C_6_31239630_exon2_K,AA_C_6_31239630_exon2_R	2	2	2	0.000367875	NA
AA_DPB1_178_33052924	DPB1	178	33052924	2	2.9543	0.228287	AA_DPB1_178_33052924_exon3_L,AA_DPB1_178_33052924_exon3_M,AA_DPB1_178_33052924_exon3_x	3	3	3	0.000740352	NA
AA_DQB1_37_32632741	DQB1	37	32632741	2	2.9328	0.230755	AA_DQB1_37_32632741_exon2_D,AA_DQB1_37_32632741_exon2_I,AA_DQB1_37_32632741_exon2_Y	3	3	3	0.000734964	NA
SNPS_DQB1_1643_32632742	DQB1	1643	32632742	2	2.9328	0.230755	SNPS_DQB1_1643_32632742_exon2_A,SNPS_DQB1_1643_32632742_exon2_C,SNPS_DQB1_1643_32632742_exon2_T	3	3	3	0.000734964	NA
SNPS_DQB1_1975_32632410	DQB1	1975	32632410	2	2.9328	0.230755	SNPS_DQB1_1975_32632410_intron2_A,SNPS_DQB1_1975_32632410_intron2_C,SNPS_DQB1_1975_32632410_intron2_T	3	3	3	0.000734964	NA
SNPS_DQB1_2075_32632310	DQB1	2075	32632310	2	2.9328	0.230755	SNPS_DQB1_2075_32632310_intron2_A,SNPS_DQB1_2075_32632310_intron2_C,SNPS_DQB1_2075_32632310_intron2_G	3	3	3	0.000734964	NA
SNPS_DQB1_3327_32631058	DQB1	3327	32631058	2	2.92114	0.232104	SNPS_DQB1_3327_32631058_intron2_A,SNPS_DQB1_3327_32631058_intron2_C,SNPS_DQB1_3327_32631058_intron2_G	3	3	3	0.000732043	NA
SNPS_DQB1_4374_32630011	DQB1	4374	32630011	2	2.92114	0.232104	SNPS_DQB1_4374_32630011_intron2_.,SNPS_DQB1_4374_32630011_intron2_A,SNPS_DQB1_4374_32630011_intron2_G	3	3	3	0.000732043	NA
SNPS_DQB1_2043_32632342	DQB1	2043	32632342	3	4.26111	0.234614	SNPS_DQB1_2043_32632342_intron2_A,SNPS_DQB1_2043_32632342_intron2_G,SNPS_DQB1_2043_32632342_intron2_T	3	4	4	0.00106777	NA
SNPS_DQB1_961_32633424	DQB1	961	32633424	3	4.26111	0.234614	SNPS_DQB1_961_32633424_intron1_C,SNPS_DQB1_961_32633424_intron1_G,SNPS_DQB1_961_32633424_intron1_T	3	4	4	0.00106777	NA
AA_B_183_31323369	B	183	31323369	1	1.40748	0.235476	AA_B_183_31323369_exon4_D,AA_B_183_31323369_exon4_x	2	2	2	0.000352742	NA
AA_B_184_31323366	B	184	31323366	1	1.40748	0.235476	AA_B_184_31323366_exon4_P,AA_B_184_31323366_exon4_x	2	2	2	0.000352742	NA
AA_B_185_31323363	B	185	31323363	1	1.40748	0.235476	AA_B_185_31323363_exon4_P,AA_B_185_31323363_exon4_x	2	2	2	0.000352742	NA
AA_B_186_31323360	B	186	31323360	1	1.40748	0.235476	AA_B_186_31323360_exon4_K,AA_B_186_31323360_exon4_x	2	2	2	0.000352742	NA
AA_B_187_31323357	B	187	31323357	1	1.40748	0.235476	AA_B_187_31323357_exon4_T,AA_B_187_31323357_exon4_x	2	2	2	0.000352742	NA
AA_B_188_31323354	B	188	31323354	1	1.40748	0.235476	AA_B_188_31323354_exon4_H,AA_B_188_31323354_exon4_x	2	2	2	0.000352742	NA
AA_B_189_31323351	B	189	31323351	1	1.40748	0.235476	AA_B_189_31323351_exon4_V,AA_B_189_31323351_exon4_x	2	2	2	0.000352742	NA
AA_B_190_31323348	B	190	31323348	1	1.40748	0.235476	AA_B_190_31323348_exon4_T,AA_B_190_31323348_exon4_x	2	2	2	0.000352742	NA
AA_B_191_31323345	B	191	31323345	1	1.40748	0.235476	AA_B_191_31323345_exon4_H,AA_B_191_31323345_exon4_x	2	2	2	0.000352742	NA
AA_B_211_31323285	B	211	31323285	1	1.40748	0.235476	AA_B_211_31323285_exon4_A,AA_B_211_31323285_exon4_G,AA_B_211_31323285_exon4_x	3	2	2	0.000352742	NA
AA_DRB1_-24_32557503	DRB1	-24	32557503	3	4.22806	0.237868	AA_DRB1_-24_32557503_exon1_F,AA_DRB1_-24_32557503_exon1_L,AA_DRB1_-24_32557503_exon1_x	3	4	4	0.00105949	NA
AA_B_77_31324506	B	77	31324506	4	5.5204	0.237942	AA_B_77_31324506_exon2_D,AA_B_77_31324506_exon2_G,AA_B_77_31324506_exon2_N,AA_B_77_31324506_exon2_S	4	5	5	0.00138325	NA
SNPS_DQB1_195_32634190	DQB1	195	32634190	3	4.20513	0.240149	SNPS_DQB1_195_32634190_intron1_A,SNPS_DQB1_195_32634190_intron1_C,SNPS_DQB1_195_32634190_intron1_T	3	4	4	0.00105375	NA
SNPS_DQB1_214_32634171	DQB1	214	32634171	3	4.20513	0.240149	SNPS_DQB1_214_32634171_intron1_.,SNPS_DQB1_214_32634171_intron1_A,SNPS_DQB1_214_32634171_intron1_G	3	4	4	0.00105375	NA
AA_DPA1_11_33037639	DPA1	11	33037639	1	1.3647	0.242725	AA_DPA1_11_33037639_exon2_A,AA_DPA1_11_33037639_exon2_M,AA_DPA1_11_33037639_exon2_V	3	2	2	0.000342022	NA
SNPS_B_932_31324004	B	932	31324004	3	4.17043	0.24364	SNPS_B_932_31324004_exon3_C,SNPS_B_932_31324004_exon3_G,SNPS_B_932_31324004_exon3_T	3	4	4	0.00104505	NA
SNPS_B_933_31324003	B	933	31324003	3	4.17043	0.24364	SNPS_B_933_31324003_exon3_A,SNPS_B_933_31324003_exon3_G,SNPS_B_933_31324003_exon3_T	3	4	4	0.00104505	NA
AA_DRB1_77_32551931	DRB1	77	32551931	4	5.45405	0.243798	AA_DRB1_77_32551931_exon2_L,AA_DRB1_77_32551931_exon2_N,AA_DRB1_77_32551931_exon2_P,AA_DRB1_77_32551931_exon2_T,AA_DRB1_77_32551931_exon2_x	5	5	5	0.00136663	NA
AA_C_175_31238877	C	175	31238877	2	2.79469	0.247253	AA_C_175_31238877_exon3_G,AA_C_175_31238877_exon3_R,AA_C_175_31238877_exon3_x	3	3	3	0.000700359	NA
AA_A_67_29910732	A	67	29910732	4	5.36571	0.251788	AA_A_67_29910732_exon2_.,AA_A_67_29910732_exon2_.M,AA_A_67_29910732_exon2_.V,AA_A_67_29910732_exon2_.x,AA_A_67_29910732_exon2_M,AA_A_67_29910732_exon2_V,AA_A_67_29910732_exon2_x	7	5	5	0.0013445	NA
AA_DRB1_104_32549623	DRB1	104	32549623	2	2.74052	0.254042	AA_DRB1_104_32549623_exon3_A,AA_DRB1_104_32549623_exon3_S,AA_DRB1_104_32549623_exon3_x	3	3	3	0.000686784	NA
SNPS_B_400_31324536	B	400	31324536	6	7.70491	0.260529	SNPS_B_400_31324536_exon2_A,SNPS_B_400_31324536_exon2_AC,SNPS_B_400_31324536_exon2_AG,SNPS_B_400_31324536_exon2_AT,SNPS_B_400_31324536_exon2_C,SNPS_B_400_31324536_exon2_G,SNPS_B_400_31324536_exon2_T	7	7	7	0.00193041	NA
SNPS_DQB1_496_32633889	DQB1	496	32633889	3	3.9437	0.267608	SNPS_DQB1_496_32633889_intron1_A,SNPS_DQB1_496_32633889_intron1_C,SNPS_DQB1_496_32633889_intron1_G	3	4	4	0.00098825	NA
SNPS_A_898_29911228	A	898	29911228	4	5.18729	0.268614	SNPS_A_898_29911228_exon3_A,SNPS_A_898_29911228_exon3_AC,SNPS_A_898_29911228_exon3_AG,SNPS_A_898_29911228_exon3_AT,SNPS_A_898_29911228_exon3_C,SNPS_A_898_29911228_exon3_G,SNPS_A_898_29911228_exon3_T	7	5	5	0.0012998	NA
AA_A_43_29910660	A	43	29910660	1	1.22149	0.269069	AA_A_43_29910660_exon2_Q,AA_A_43_29910660_exon2_R	2	2	2	0.000306132	NA
AA_DRB1_120_32549575	DRB1	120	32549575	3	3.93019	0.269102	AA_DRB1_120_32549575_exon3_N,AA_DRB1_120_32549575_exon3_S,AA_DRB1_120_32549575_exon3_x	3	4	4	0.000984864	NA
SNPS_DQA1_554_32605789	DQA1	554	32605789	3	3.87833	0.274906	SNPS_DQA1_554_32605789_intron1_A,SNPS_DQA1_554_32605789_intron1_C,SNPS_DQA1_554_32605789_intron1_T	3	4	4	0.000971871	NA
AA_DRB1_140_32549515	DRB1	140	32549515	3	3.84208	0.279029	AA_DRB1_140_32549515_exon3_A,AA_DRB1_140_32549515_exon3_T,AA_DRB1_140_32549515_exon3_x	3	4	4	0.000962789	NA
AA_A_164_29911264	A	164	29911264	2	2.5416	0.280607	AA_A_164_29911264_exon3_C,AA_A_164_29911264_exon3_F,AA_A_164_29911264_exon3_x	3	3	3	0.000636941	NA
AA_A_182_29911318	A	182	29911318	2	2.52993	0.282249	AA_A_182_29911318_exon3_A,AA_A_182_29911318_exon3_R,AA_A_182_29911318_exon3_T,AA_A_182_29911318_exon3_x	4	3	3	0.000634018	NA
AA_B_275_31323000	B	275	31323000	2	2.51587	0.28424	AA_B_275_31323000_exon5_E,AA_B_275_31323000_exon5_K,AA_B_275_31323000_exon5_x	3	3	3	0.000630495	NA
AA_B_295_31322940	B	295	31322940	2	2.51587	0.28424	AA_B_295_31322940_exon5_A,AA_B_295_31322940_exon5_V,AA_B_295_31322940_exon5_x	3	3	3	0.000630495	NA
AA_B_296_31322937	B	296	31322937	2	2.51587	0.28424	AA_B_296_31322937_exon5_T,AA_B_296_31322937_exon5_V,AA_B_296_31322937_exon5_x	3	3	3	0.000630495	NA
AA_B_298_31322931	B	298	31322931	2	2.51587	0.28424	AA_B_298_31322931_exon5_A,AA_B_298_31322931_exon5_V,AA_B_298_31322931_exon5_x	3	3	3	0.000630495	NA
AA_B_299_31322928	B	299	31322928	2	2.51587	0.28424	AA_B_299_31322928_exon5_I,AA_B_299_31322928_exon5_V,AA_B_299_31322928_exon5_x	3	3	3	0.000630495	NA
AA_B_300_31322925	B	300	31322925	2	2.51587	0.28424	AA_B_300_31322925_exon5_G,AA_B_300_31322925_exon5_V,AA_B_300_31322925_exon5_x	3	3	3	0.000630495	NA
AA_DPB1_194_33053519	DPB1	194	33053519	2	2.49302	0.287506	AA_DPB1_194_33053519_exon4_Q,AA_DPB1_194_33053519_exon4_R,AA_DPB1_194_33053519_exon4_x	3	3	3	0.000624769	NA
AA_A_90_29910801	A	90	29910801	1	1.12525	0.288791	AA_A_90_29910801_exon2_A,AA_A_90_29910801_exon2_D,AA_A_90_29910801_exon2_x	3	2	2	0.000282015	NA
SNPS_B_225_31324711	B	225	31324711	4	4.97296	0.290083	SNPS_B_225_31324711_exon2_A,SNPS_B_225_31324711_exon2_C,SNPS_B_225_31324711_exon2_G	3	5	5	0.00124611	NA
SNPS_A_910_29911240	A	910	29911240	3	3.70482	0.295153	SNPS_A_910_29911240_exon3_A,SNPS_A_910_29911240_exon3_G,SNPS_A_910_29911240_exon3_T	3	4	4	0.000928398	NA
AA_DRB1_231_32548054	DRB1	231	32548054	2	2.42831	0.296961	AA_DRB1_231_32548054_exon5_P,AA_DRB1_231_32548054_exon5_Q,AA_DRB1_231_32548054_exon5_x	3	3	3	0.000608553	NA
SNPS_B_72_31324864	B	72	31324864	2	2.42062	0.298105	SNPS_B_72_31324864_exon1_A,SNPS_B_72_31324864_exon1_C,SNPS_B_72_31324864_exon1_G	3	3	3	0.000606627	NA
AA_B_67_31324536	B	67	31324536	5	6.05007	0.301377	AA_B_67_31324536_exon2_C,AA_B_67_31324536_exon2_F,AA_B_67_31324536_exon2_M,AA_B_67_31324536_exon2_S,AA_B_67_31324536_exon2_Y	5	6	6	0.00151593	NA
AA_DRB1_32_32552066	DRB1	32	32552066	4	4.85695	0.302293	AA_DRB1_32_32552066_exon2_H,AA_DRB1_32_32552066_exon2_I,AA_DRB1_32_32552066_exon2_X,AA_DRB1_32_32552066_exon2_Y	4	5	5	0.00121705	NA
SNPS_A_739_29911069	A	739	29911069	2	2.32831	0.312186	SNPS_A_739_29911069_exon3_A,SNPS_A_739_29911069_exon3_G,SNPS_A_739_29911069_exon3_T	3	3	3	0.000583496	NA
AA_A_145_29911207	A	145	29911207	3	3.52126	0.318015	AA_A_145_29911207_exon3_H,AA_A_145_29911207_exon3_R,AA_A_145_29911207_exon3_x	3	4	4	0.00088241	NA
SNPS_A_429_29910759	A	429	29910759	2	2.27119	0.321231	SNPS_A_429_29910759_exon2_A,SNPS_A_429_29910759_exon2_C,SNPS_A_429_29910759_exon2_T	3	3	3	0.000569183	NA
AA_DRB1_166_32549437	DRB1	166	32549437	2	2.21679	0.330089	AA_DRB1_166_32549437_exon3_Q,AA_DRB1_166_32549437_exon3_R,AA_DRB1_166_32549437_exon3_x	3	3	3	0.00055555	NA
AA_B_305_31322910	B	305	31322910	2	2.20781	0.331573	AA_B_305_31322910_exon5_A,AA_B_305_31322910_exon5_T,AA_B_305_31322910_exon5_x	3	3	3	0.000553302	NA
AA_B_199_31323321	B	199	31323321	2	2.19771	0.333253	AA_B_199_31323321_exon4_A,AA_B_199_31323321_exon4_V,AA_B_199_31323321_exon4_x	3	3	3	0.000550769	NA
AA_B_46_31324599	B	46	31324599	1	0.894727	0.3442	AA_B_46_31324599_exon2_A,AA_B_46_31324599_exon2_E	2	2	2	0.000224242	NA
AA_DRB1_233_32548048	DRB1	233	32548048	3	3.31045	0.346191	AA_DRB1_233_32548048_exon5_R,AA_DRB1_233_32548048_exon5_T,AA_DRB1_233_32548048_exon5_x	3	4	4	0.000829589	NA
AA_C_303_31237785	C	303	31237785	2	2.07832	0.353752	AA_C_303_31237785_exon5_M,AA_C_303_31237785_exon5_V,AA_C_303_31237785_exon5_x	3	3	3	0.000520853	NA
AA_DPB1_170_33052900	DPB1	170	33052900	2	2.04934	0.358915	AA_DPB1_170_33052900_exon3_I,AA_DPB1_170_33052900_exon3_T,AA_DPB1_170_33052900_exon3_x	3	3	3	0.000513591	NA
AA_DPB1_96_33052678	DPB1	96	33052678	2	2.04934	0.358915	AA_DPB1_96_33052678_exon3_K,AA_DPB1_96_33052678_exon3_R,AA_DPB1_96_33052678_exon3_x	3	3	3	0.000513591	NA
AA_DQB1_224_32628775	DQB1	224	32628775	1	0.833178	0.361355	AA_DQB1_224_32628775_exon4_Q,AA_DQB1_224_32628775_exon4_R,AA_DQB1_224_32628775_exon4_x	3	2	2	0.000208817	NA
AA_A_283_29912302	A	283	29912302	2	2.03008	0.362387	AA_A_283_29912302_exon5_H,AA_A_283_29912302_exon5_P,AA_A_283_29912302_exon5_x	3	3	3	0.000508765	NA
AA_B_282_31322979	B	282	31322979	2	2.02715	0.362919	AA_B_282_31322979_exon5_I,AA_B_282_31322979_exon5_V,AA_B_282_31322979_exon5_x	3	3	3	0.000508031	NA
SNPS_A_785_29911115	A	785	29911115	4	4.30995	0.365681	SNPS_A_785_29911115_exon3_A,SNPS_A_785_29911115_exon3_C,SNPS_A_785_29911115_exon3_G	3	5	5	0.00108001	NA
SNPS_DQB1_1181_32633204	DQB1	1181	32633204	3	3.16969	0.366194	SNPS_DQB1_1181_32633204_intron1_A,SNPS_DQB1_1181_32633204_intron1_C,SNPS_DQB1_1181_32633204_intron1_G	3	4	4	0.000794322	NA
AA_DRB1_9_32552135	DRB1	9	32552135	5	5.42248	0.366521	AA_DRB1_9_32552135_exon2_E,AA_DRB1_9_32552135_exon2_K,AA_DRB1_9_32552135_exon2_W	3	6	6	0.00135872	NA
SNPS_DQB1_3954_32630431	DQB1	3954	32630431	3	3.16301	0.367168	SNPS_DQB1_3954_32630431_intron2_A,SNPS_DQB1_3954_32630431_intron2_C,SNPS_DQB1_3954_32630431_intron2_T	3	4	4	0.000792648	NA
AA_B_307_31322904	B	307	31322904	2	1.99603	0.36861	AA_B_307_31322904_exon5_M,AA_B_307_31322904_exon5_V,AA_B_307_31322904_exon5_x	3	3	3	0.000500232	NA
AA_DQA1_215_32610494	DQA1	215	32610494	1	0.802289	0.37041	AA_DQA1_215_32610494_exon4_F,AA_DQA1_215_32610494_exon4_L	2	2	2	0.000201076	NA
AA_DPB1_65_33048634	DPB1	65	33048634	1	0.786846	0.375056	AA_DPB1_65_33048634_exon2_F,AA_DPB1_65_33048634_exon2_I,AA_DPB1_65_33048634_exon2_L	3	2	2	0.000197206	NA
AA_C_248_31238071	C	248	31238071	2	1.95805	0.375677	AA_C_248_31238071_exon4_M,AA_C_248_31238071_exon4_V,AA_C_248_31238071_exon4_x	3	3	3	0.000490715	NA
AA_DRB1_65_32551967	DRB1	65	32551967	5	5.3388	0.375946	AA_DRB1_65_32551967_exon2_.,AA_DRB1_65_32551967_exon2_.K,AA_DRB1_65_32551967_exon2_.Q,AA_DRB1_65_32551967_exon2_.R,AA_DRB1_65_32551967_exon2_.x,AA_DRB1_65_32551967_exon2_K,AA_DRB1_65_32551967_exon2_R,AA_DRB1_65_32551967_exon2_x	8	6	6	0.00133775	NA
AA_C_177_31238871	C	177	31238871	2	1.95396	0.376447	AA_C_177_31238871_exon3_E,AA_C_177_31238871_exon3_K,AA_C_177_31238871_exon3_x	3	3	3	0.000489688	NA
SNPS_A_152_29910482	A	152	29910482	4	4.19388	0.380402	SNPS_A_152_29910482_intron1_A,SNPS_A_152_29910482_intron1_G,SNPS_A_152_29910482_intron1_T	3	5	5	0.00105093	NA
AA_B_109_31324165	B	109	31324165	2	1.93226	0.380552	AA_B_109_31324165_exon3_F,AA_B_109_31324165_exon3_L	2	3	3	0.000484252	NA
AA_B_239_31323201	B	239	31323201	2	1.92963	0.381053	AA_B_239_31323201_exon4_G,AA_B_239_31323201_exon4_R,AA_B_239_31323201_exon4_x	3	3	3	0.000483593	NA
AA_B_253_31323159	B	253	31323159	2	1.92963	0.381053	AA_B_253_31323159_exon4_E,AA_B_253_31323159_exon4_Q,AA_B_253_31323159_exon4_x	3	3	3	0.000483593	NA
AA_B_267_31323117	B	267	31323117	2	1.92963	0.381053	AA_B_267_31323117_exon4_P,AA_B_267_31323117_exon4_Q,AA_B_267_31323117_exon4_x	3	3	3	0.000483593	NA
AA_B_268_31323114	B	268	31323114	2	1.92963	0.381053	AA_B_268_31323114_exon4_E,AA_B_268_31323114_exon4_K,AA_B_268_31323114_exon4_x	3	3	3	0.000483593	NA
AA_B_270_31323108	B	270	31323108	2	1.92963	0.381053	AA_B_270_31323108_exon4_C,AA_B_270_31323108_exon4_L,AA_B_270_31323108_exon4_x	3	3	3	0.000483593	NA
SNPS_DQB1_2308_32632077	DQB1	2308	32632077	3	3.06379	0.381895	SNPS_DQB1_2308_32632077_intron2_C,SNPS_DQB1_2308_32632077_intron2_G,SNPS_DQB1_2308_32632077_intron2_T	3	4	4	0.000767786	NA
SNPS_DQB1_699_32633686	DQB1	699	32633686	4	4.16669	0.383917	SNPS_DQB1_699_32633686_intron1_.,SNPS_DQB1_699_32633686_intron1_.A,SNPS_DQB1_699_32633686_intron1_.G,SNPS_DQB1_699_32633686_intron1_.T,SNPS_DQB1_699_32633686_intron1_A,SNPS_DQB1_699_32633686_intron1_G,SNPS_DQB1_699_32633686_intron1_T	7	5	5	0.00104412	NA
SNPS_A_1355_29911685	A	1355	29911685	2	1.88428	0.389793	SNPS_A_1355_29911685_intron3_C,SNPS_A_1355_29911685_intron3_T	2	3	3	0.000472227	NA
SNPS_DPB1_9150_33052968	DPB1	9150	33052968	3	3.00617	0.390675	SNPS_DPB1_9150_33052968_intron3_A,SNPS_DPB1_9150_33052968_intron3_C,SNPS_DPB1_9150_33052968_intron3_G	3	4	4	0.000753349	NA
AA_B_245_31323183	B	245	31323183	2	1.87496	0.391612	AA_B_245_31323183_exon4_A,AA_B_245_31323183_exon4_T,AA_B_245_31323183_exon4_x	3	3	3	0.000469894	NA
SNPS_DQB1_1291_32633094	DQB1	1291	32633094	3	2.94227	0.400611	SNPS_DQB1_1291_32633094_intron1_C,SNPS_DQB1_1291_32633094_intron1_G,SNPS_DQB1_1291_32633094_intron1_T	3	4	4	0.000737339	NA
SNPS_DQB1_1928_32632457	DQB1	1928	32632457	3	2.94227	0.400611	SNPS_DQB1_1928_32632457_intron2_C,SNPS_DQB1_1928_32632457_intron2_G,SNPS_DQB1_1928_32632457_intron2_T	3	4	4	0.000737339	NA
SNPS_DQB1_2224_32632161	DQB1	2224	32632161	3	2.94227	0.400611	SNPS_DQB1_2224_32632161_intron2_A,SNPS_DQB1_2224_32632161_intron2_C,SNPS_DQB1_2224_32632161_intron2_T	3	4	4	0.000737339	NA
SNPS_B_792_31324144	B	792	31324144	3	2.94223	0.400619	SNPS_B_792_31324144_exon3_A,SNPS_B_792_31324144_exon3_G,SNPS_B_792_31324144_exon3_T	3	4	4	0.000737327	NA
SNPS_DQA1_4922_32610157	DQA1	4922	32610157	3	2.93842	0.401218	SNPS_DQA1_4922_32610157_intron3_.,SNPS_DQA1_4922_32610157_intron3_A,SNPS_DQA1_4922_32610157_intron3_T	3	4	4	0.000736373	NA
AA_A_167_29911273	A	167	29911273	1	0.693776	0.404883	AA_A_167_29911273_exon3_G,AA_A_167_29911273_exon3_W,AA_A_167_29911273_exon3_x	3	2	2	0.000173881	NA
AA_DQB1_-27_32634368	DQB1	-27	32634368	1	0.683751	0.408298	AA_DQB1_-27_32634368_exon1_A,AA_DQB1_-27_32634368_exon1_S,AA_DQB1_-27_32634368_exon1_x	3	2	2	0.000171368	NA
AA_DQB1_-9_32634314	DQB1	-9	32634314	1	0.683751	0.408298	AA_DQB1_-9_32634314_exon1_I,AA_DQB1_-9_32634314_exon1_M,AA_DQB1_-9_32634314_exon1_x	3	2	2	0.000171368	NA
AA_DQB1_14_32632810	DQB1	14	32632810	1	0.683751	0.408298	AA_DQB1_14_32632810_exon2_L,AA_DQB1_14_32632810_exon2_M	2	2	2	0.000171368	NA
SNPS_DPB1_8680_33052498	DPB1	8680	33052498	4	3.90015	0.419687	SNPS_DPB1_8680_33052498_intron2_A,SNPS_DPB1_8680_33052498_intron2_G,SNPS_DPB1_8680_33052498_intron2_T	3	5	5	0.000977339	NA
SNPS_DQB1_1947_32632438	DQB1	1947	32632438	6	6.0011	0.423067	SNPS_DQB1_1947_32632438_intron2_.,SNPS_DQB1_1947_32632438_intron2_.A,SNPS_DQB1_1947_32632438_intron2_.C,SNPS_DQB1_1947_32632438_intron2_.T,SNPS_DQB1_1947_32632438_intron2_A,SNPS_DQB1_1947_32632438_intron2_C,SNPS_DQB1_1947_32632438_intron2_T	7	7	7	0.00150366	NA
AA_A_166_29911270	A	166	29911270	3	2.78885	0.425338	AA_A_166_29911270_exon3_D,AA_A_166_29911270_exon3_E,AA_A_166_29911270_exon3_x	3	4	4	0.000698897	NA
AA_DRB1_95_32549650	DRB1	95	32549650	2	1.70287	0.426803	AA_DRB1_95_32549650_exon3_S,AA_DRB1_95_32549650_exon3_V,AA_DRB1_95_32549650_exon3_x	3	3	3	0.000426767	NA
AA_DRB1_97_32549644	DRB1	97	32549644	2	1.70287	0.426803	AA_DRB1_97_32549644_exon3_L,AA_DRB1_97_32549644_exon3_P,AA_DRB1_97_32549644_exon3_x	3	3	3	0.000426767	NA
AA_C_-23_31239844	C	-23	31239844	1	0.629993	0.427358	AA_C_-23_31239844_exon1_P,AA_C_-23_31239844_exon1_R,AA_C_-23_31239844_exon1_x	3	2	2	0.000157895	NA
AA_C_183_31238266	C	183	31238266	1	0.629993	0.427358	AA_C_183_31238266_exon4_E,AA_C_183_31238266_exon4_x	2	2	2	0.000157895	NA
AA_C_185_31238260	C	185	31238260	1	0.629993	0.427358	AA_C_185_31238260_exon4_P,AA_C_185_31238260_exon4_x	2	2	2	0.000157895	NA
AA_C_186_31238257	C	186	31238257	1	0.629993	0.427358	AA_C_186_31238257_exon4_K,AA_C_186_31238257_exon4_x	2	2	2	0.000157895	NA
AA_C_187_31238254	C	187	31238254	1	0.629993	0.427358	AA_C_187_31238254_exon4_T,AA_C_187_31238254_exon4_x	2	2	2	0.000157895	NA
AA_C_188_31238251	C	188	31238251	1	0.629993	0.427358	AA_C_188_31238251_exon4_H,AA_C_188_31238251_exon4_x	2	2	2	0.000157895	NA
AA_C_189_31238248	C	189	31238248	1	0.629993	0.427358	AA_C_189_31238248_exon4_V,AA_C_189_31238248_exon4_x	2	2	2	0.000157895	NA
AA_C_190_31238245	C	190	31238245	1	0.629993	0.427358	AA_C_190_31238245_exon4_T,AA_C_190_31238245_exon4_x	2	2	2	0.000157895	NA
AA_C_191_31238242	C	191	31238242	1	0.629993	0.427358	AA_C_191_31238242_exon4_H,AA_C_191_31238242_exon4_x	2	2	2	0.000157895	NA
AA_C_192_31238239	C	192	31238239	1	0.629993	0.427358	AA_C_192_31238239_exon4_H,AA_C_192_31238239_exon4_x	2	2	2	0.000157895	NA
AA_C_195_31238230	C	195	31238230	1	0.629993	0.427358	AA_C_195_31238230_exon4_S,AA_C_195_31238230_exon4_x	2	2	2	0.000157895	NA
AA_C_196_31238227	C	196	31238227	1	0.629993	0.427358	AA_C_196_31238227_exon4_D,AA_C_196_31238227_exon4_x	2	2	2	0.000157895	NA
AA_C_197_31238224	C	197	31238224	1	0.629993	0.427358	AA_C_197_31238224_exon4_H,AA_C_197_31238224_exon4_x	2	2	2	0.000157895	NA
AA_C_198_31238221	C	198	31238221	1	0.629993	0.427358	AA_C_198_31238221_exon4_E,AA_C_198_31238221_exon4_x	2	2	2	0.000157895	NA
AA_C_324_31237283	C	324	31237283	1	0.629993	0.427358	AA_C_324_31237283_exon6_A,AA_C_324_31237283_exon6_x	2	2	2	0.000157895	NA
AA_DRB1_98_32549641	DRB1	98	32549641	3	2.77567	0.427521	AA_DRB1_98_32549641_exon3_E,AA_DRB1_98_32549641_exon3_K,AA_DRB1_98_32549641_exon3_R,AA_DRB1_98_32549641_exon3_x	4	4	4	0.000695592	NA
AA_A_114_29911114	A	114	29911114	4	3.80073	0.433646	AA_A_114_29911114_exon3_E,AA_A_114_29911114_exon3_H,AA_A_114_29911114_exon3_Q,AA_A_114_29911114_exon3_R,AA_A_114_29911114_exon3_x	5	5	5	0.000952429	NA
AA_A_149_29911219	A	149	29911219	3	2.73698	0.43398	AA_A_149_29911219_exon3_A,AA_A_149_29911219_exon3_T,AA_A_149_29911219_exon3_x	3	4	4	0.000685898	NA
SNPS_B_912_31324024	B	912	31324024	3	2.7341	0.434463	SNPS_B_912_31324024_exon3_A,SNPS_B_912_31324024_exon3_C,SNPS_B_912_31324024_exon3_T	3	4	4	0.000685178	NA
AA_A_-2_29910398	A	-2	29910398	2	1.6652	0.434916	AA_A_-2_29910398_exon1_R,AA_A_-2_29910398_exon1_W,AA_A_-2_29910398_exon1_x	3	3	3	0.000417329	NA
AA_DQB1_26_32632774	DQB1	26	32632774	3	2.72309	0.436318	AA_DQB1_26_32632774_exon2_G,AA_DQB1_26_32632774_exon2_L,AA_DQB1_26_32632774_exon2_Y	3	4	4	0.000682417	NA
SNPS_DQB1_1610_32632775	DQB1	1610	32632775	3	2.72309	0.436318	SNPS_DQB1_1610_32632775_exon2_A,SNPS_DQB1_1610_32632775_exon2_C,SNPS_DQB1_1610_32632775_exon2_G	3	4	4	0.000682417	NA
SNPS_DQB1_1611_32632774	DQB1	1611	32632774	3	2.72309	0.436318	SNPS_DQB1_1611_32632774_exon2_A,SNPS_DQB1_1611_32632774_exon2_C,SNPS_DQB1_1611_32632774_exon2_T	3	4	4	0.000682417	NA
AA_C_138_31238988	C	138	31238988	2	1.64496	0.43934	AA_C_138_31238988_exon3_K,AA_C_138_31238988_exon3_T,AA_C_138_31238988_exon3_x	3	3	3	0.000412257	NA
AA_A_99_29911069	A	99	29911069	2	1.64155	0.440091	AA_A_99_29911069_exon3_C,AA_A_99_29911069_exon3_F,AA_A_99_29911069_exon3_Y,AA_A_99_29911069_exon3_x	4	3	3	0.0004114	NA
AA_C_-17_31239826	C	-17	31239826	2	1.61999	0.44486	AA_C_-17_31239826_exon1_A,AA_C_-17_31239826_exon1_T,AA_C_-17_31239826_exon1_x	3	3	3	0.000405999	NA
AA_C_253_31238056	C	253	31238056	2	1.61665	0.445603	AA_C_253_31238056_exon4_E,AA_C_253_31238056_exon4_Q,AA_C_253_31238056_exon4_x	3	3	3	0.000405162	NA
AA_C_267_31238014	C	267	31238014	2	1.61665	0.445603	AA_C_267_31238014_exon4_P,AA_C_267_31238014_exon4_Q,AA_C_267_31238014_exon4_x	3	3	3	0.000405162	NA
AA_C_306_31237776	C	306	31237776	2	1.61665	0.445603	AA_C_306_31237776_exon5_A,AA_C_306_31237776_exon5_V,AA_C_306_31237776_exon5_x	3	3	3	0.000405162	NA
AA_DQA1_-7_32605285	DQA1	-7	32605285	1	0.574255	0.448573	AA_DQA1_-7_32605285_exon1_M,AA_DQA1_-7_32605285_exon1_V	2	2	2	0.000143926	NA
AA_DQA1_199_32610446	DQA1	199	32610446	1	0.574255	0.448573	AA_DQA1_199_32610446_exon4_A,AA_DQA1_199_32610446_exon4_T	2	2	2	0.000143926	NA
AA_DQA1_2_32605309	DQA1	2	32605309	1	0.574255	0.448573	AA_DQA1_2_32605309_exon1_D,AA_DQA1_2_32605309_exon1_G	2	2	2	0.000143926	NA
AA_DQA1_79_32609315	DQA1	79	32609315	1	0.574255	0.448573	AA_DQA1_79_32609315_exon2_C,AA_DQA1_79_32609315_exon2_R	2	2	2	0.000143926	NA
AA_A_163_29911261	A	163	29911261	3	2.64191	0.450189	AA_A_163_29911261_exon3_E,AA_A_163_29911261_exon3_R,AA_A_163_29911261_exon3_T,AA_A_163_29911261_exon3_x	4	4	4	0.000662078	NA
AA_DPB1_69_33048646	DPB1	69	33048646	3	2.6266	0.452845	AA_DPB1_69_33048646_exon2_E,AA_DPB1_69_33048646_exon2_K,AA_DPB1_69_33048646_exon2_R	3	4	4	0.00065824	NA
SNPS_A_789_29911119	A	789	29911119	3	2.57643	0.461638	SNPS_A_789_29911119_exon3_A,SNPS_A_789_29911119_exon3_AC,SNPS_A_789_29911119_exon3_AG,SNPS_A_789_29911119_exon3_AT,SNPS_A_789_29911119_exon3_C,SNPS_A_789_29911119_exon3_G,SNPS_A_789_29911119_exon3_T	7	4	4	0.000645668	NA
AA_C_97_31239111	C	97	31239111	2	1.51658	0.468467	AA_C_97_31239111_exon3_N,AA_C_97_31239111_exon3_R,AA_C_97_31239111_exon3_S,AA_C_97_31239111_exon3_W	4	3	3	0.000380084	NA
AA_A_76_29910759	A	76	29910759	3	2.47991	0.478933	AA_A_76_29910759_exon2_A,AA_A_76_29910759_exon2_E,AA_A_76_29910759_exon2_V,AA_A_76_29910759_exon2_x	4	4	4	0.000621483	NA
AA_A_-15_29910359	A	-15	29910359	2	1.47236	0.478941	AA_A_-15_29910359_exon1_L,AA_A_-15_29910359_exon1_V,AA_A_-15_29910359_exon1_x	3	3	3	0.000369001	NA
SNPS_A_447_29910777	A	447	29910777	1	0.492497	0.482816	SNPS_A_447_29910777_exon2_G,SNPS_A_447_29910777_exon2_T	2	2	2	0.000123435	NA
AA_A_82_29910777	A	82	29910777	1	0.491497	0.48326	AA_A_82_29910777_exon2_L,AA_A_82_29910777_exon2_R,AA_A_82_29910777_exon2_x	3	2	2	0.000123185	NA
AA_DQB1_67_32632651	DQB1	67	32632651	1	0.490406	0.483746	AA_DQB1_67_32632651_exon2_I,AA_DQB1_67_32632651_exon2_V	2	2	2	0.000122911	NA
AA_A_79_29910768	A	79	29910768	2	1.43241	0.488604	AA_A_79_29910768_exon2_A,AA_A_79_29910768_exon2_G,AA_A_79_29910768_exon2_R,AA_A_79_29910768_exon2_x	4	3	3	0.00035899	NA
SNPS_A_897_29911227	A	897	29911227	3	2.41975	0.489969	SNPS_A_897_29911227_exon3_C,SNPS_A_897_29911227_exon3_G,SNPS_A_897_29911227_exon3_T	3	4	4	0.000606408	NA
SNPS_DQB1_2728_32631657	DQB1	2728	32631657	1	0.475787	0.490337	SNPS_DQB1_2728_32631657_intron2_.,SNPS_DQB1_2728_32631657_intron2_A,SNPS_DQB1_2728_32631657_intron2_G	3	2	2	0.000119247	NA
AA_DQB1_-10_32634317	DQB1	-10	32634317	1	0.474167	0.491077	AA_DQB1_-10_32634317_exon1_A,AA_DQB1_-10_32634317_exon1_S,AA_DQB1_-10_32634317_exon1_x	3	2	2	0.000118841	NA
AA_A_52_29910687	A	52	29910687	1	0.472442	0.491866	AA_A_52_29910687_exon2_I,AA_A_52_29910687_exon2_M,AA_A_52_29910687_exon2_W	3	2	2	0.000118409	NA
AA_B_9_31324710	B	9	31324710	2	1.41605	0.492615	AA_B_9_31324710_exon2_D,AA_B_9_31324710_exon2_H,AA_B_9_31324710_exon2_Y	3	3	3	0.000354892	NA
SNPS_B_736_31324200	B	736	31324200	5	4.39959	0.493429	SNPS_B_736_31324200_exon3_A,SNPS_B_736_31324200_exon3_C,SNPS_B_736_31324200_exon3_G	3	6	6	0.00110247	NA
AA_B_194_31323336	B	194	31323336	2	1.40944	0.494246	AA_B_194_31323336_exon4_I,AA_B_194_31323336_exon4_V,AA_B_194_31323336_exon4_x	3	3	3	0.000353235	NA
SNPS_A_420_29910750	A	420	29910750	2	1.39432	0.497998	SNPS_A_420_29910750_exon2_.,SNPS_A_420_29910750_exon2_C,SNPS_A_420_29910750_exon2_T	3	3	3	0.000349445	NA
AA_C_211_31238182	C	211	31238182	2	1.36992	0.504111	AA_C_211_31238182_exon4_A,AA_C_211_31238182_exon4_T,AA_C_211_31238182_exon4_x	3	3	3	0.00034333	NA
AA_C_295_31237809	C	295	31237809	2	1.36105	0.506351	AA_C_295_31237809_exon5_A,AA_C_295_31237809_exon5_V,AA_C_295_31237809_exon5_x	3	3	3	0.000341108	NA
AA_A_102_29911078	A	102	29911078	1	0.437639	0.508264	AA_A_102_29911078_exon3_.D,AA_A_102_29911078_exon3_.H,AA_A_102_29911078_exon3_.x,AA_A_102_29911078_exon3_D,AA_A_102_29911078_exon3_H,AA_A_102_29911078_exon3_x	6	2	2	0.000109687	NA
AA_A_116_29911120	A	116	29911120	5	4.25048	0.513944	AA_A_116_29911120_exon3_D,AA_A_116_29911120_exon3_F,AA_A_116_29911120_exon3_H,AA_A_116_29911120_exon3_N,AA_A_116_29911120_exon3_Y,AA_A_116_29911120_exon3_x	6	6	6	0.00106511	NA
AA_DQB1_116_32629615	DQB1	116	32629615	1	0.424679	0.514612	AA_DQB1_116_32629615_exon3_I,AA_DQB1_116_32629615_exon3_V,AA_DQB1_116_32629615_exon3_x	3	2	2	0.000106438	NA
AA_C_-9_31239802	C	-9	31239802	2	1.31656	0.517741	AA_C_-9_31239802_exon1_A,AA_C_-9_31239802_exon1_G,AA_C_-9_31239802_exon1_x	3	3	3	0.000329958	NA
AA_C_194_31238233	C	194	31238233	2	1.31366	0.518492	AA_C_194_31238233_exon4_L,AA_C_194_31238233_exon4_V,AA_C_194_31238233_exon4_x	3	3	3	0.000329232	NA
AA_C_261_31238032	C	261	31238032	2	1.31366	0.518492	AA_C_261_31238032_exon4_M,AA_C_261_31238032_exon4_V,AA_C_261_31238032_exon4_x	3	3	3	0.000329232	NA
AA_C_273_31237996	C	273	31237996	2	1.31366	0.518492	AA_C_273_31237996_exon4_R,AA_C_273_31237996_exon4_S,AA_C_273_31237996_exon4_x	3	3	3	0.000329232	NA
AA_C_305_31237779	C	305	31237779	2	1.31366	0.518492	AA_C_305_31237779_exon5_A,AA_C_305_31237779_exon5_T,AA_C_305_31237779_exon5_x	3	3	3	0.000329232	NA
AA_C_307_31237773	C	307	31237773	2	1.31366	0.518492	AA_C_307_31237773_exon5_M,AA_C_307_31237773_exon5_V,AA_C_307_31237773_exon5_x	3	3	3	0.000329232	NA
AA_C_326_31237170	C	326	31237170	2	1.31366	0.518492	AA_C_326_31237170_exon7_C,AA_C_326_31237170_exon7_S,AA_C_326_31237170_exon7_x	3	3	3	0.000329232	NA
AA_C_339_31237131	C	339	31237131	2	1.31366	0.518492	AA_C_339_31237131_exon7_A,AA_C_339_31237131_exon7_T,AA_C_339_31237131_exon7_x	3	3	3	0.000329232	NA
AA_DQA1_84_32609330	DQA1	84	32609330	1	0.405197	0.524418	AA_DQA1_84_32609330_exon2_A,AA_DQA1_84_32609330_exon2_T	2	2	2	0.000101556	NA
SNPS_DQA1_2281_32607516	DQA1	2281	32607516	2	1.27318	0.529094	SNPS_DQA1_2281_32607516_intron1_.,SNPS_DQA1_2281_32607516_intron1_C,SNPS_DQA1_2281_32607516_intron1_T	3	3	3	0.000319087	NA
AA_B_156_31324024	B	156	31324024	4	3.17422	0.529105	AA_B_156_31324024_exon3_D,AA_B_156_31324024_exon3_L,AA_B_156_31324024_exon3_R,AA_B_156_31324024_exon3_W	4	5	5	0.000795455	NA
AA_C_-18_31239829	C	-18	31239829	2	1.272	0.529407	AA_C_-18_31239829_exon1_Q,AA_C_-18_31239829_exon1_R,AA_C_-18_31239829_exon1_x	3	3	3	0.000318791	NA
AA_C_-5_31239790	C	-5	31239790	2	1.272	0.529407	AA_C_-5_31239790_exon1_I,AA_C_-5_31239790_exon1_T,AA_C_-5_31239790_exon1_x	3	3	3	0.000318791	NA
AA_C_270_31238005	C	270	31238005	2	1.272	0.529407	AA_C_270_31238005_exon4_C,AA_C_270_31238005_exon4_L,AA_C_270_31238005_exon4_x	3	3	3	0.000318791	NA
AA_C_284_31237842	C	284	31237842	2	1.272	0.529407	AA_C_284_31237842_exon5_I,AA_C_284_31237842_exon5_N,AA_C_284_31237842_exon5_x	3	3	3	0.000318791	NA
AA_C_289_31237827	C	289	31237827	2	1.272	0.529407	AA_C_289_31237827_exon5_A,AA_C_289_31237827_exon5_S,AA_C_289_31237827_exon5_x	3	3	3	0.000318791	NA
AA_C_291_31237821	C	291	31237821	2	1.272	0.529407	AA_C_291_31237821_exon5_L,AA_C_291_31237821_exon5_P,AA_C_291_31237821_exon5_x	3	3	3	0.000318791	NA
AA_C_308_31237770	C	308	31237770	2	1.272	0.529407	AA_C_308_31237770_exon5_I,AA_C_308_31237770_exon5_M,AA_C_308_31237770_exon5_x	3	3	3	0.000318791	NA
AA_C_309_31237767	C	309	31237767	2	1.272	0.529407	AA_C_309_31237767_exon5_C,AA_C_309_31237767_exon5_H,AA_C_309_31237767_exon5_x	3	3	3	0.000318791	NA
AA_A_207_29911972	A	207	29911972	2	1.25797	0.533134	AA_A_207_29911972_exon4_G,AA_A_207_29911972_exon4_S,AA_A_207_29911972_exon4_x	3	3	3	0.000315274	NA
AA_C_193_31238236	C	193	31238236	2	1.25406	0.534177	AA_C_193_31238236_exon4_L,AA_C_193_31238236_exon4_P,AA_C_193_31238236_exon4_x	3	3	3	0.000314295	NA
AA_A_95_29911057	A	95	29911057	2	1.20353	0.547843	AA_A_95_29911057_exon3_I,AA_A_95_29911057_exon3_L,AA_A_95_29911057_exon3_V,AA_A_95_29911057_exon3_x	4	3	3	0.000301633	NA
AA_B_143_31324063	B	143	31324063	2	1.17575	0.555506	AA_B_143_31324063_exon3_S,AA_B_143_31324063_exon3_T	2	3	3	0.000294671	NA
AA_B_147_31324051	B	147	31324051	2	1.17575	0.555506	AA_B_147_31324051_exon3_L,AA_B_147_31324051_exon3_W	2	3	3	0.000294671	NA
AA_C_125_31239027	C	125	31239027	1	0.343593	0.557763	AA_C_125_31239027_exon3_A,AA_C_125_31239027_exon3_x	2	2	2	8.61159e-05	NA
AA_C_131_31239009	C	131	31239009	1	0.343593	0.557763	AA_C_131_31239009_exon3_R,AA_C_131_31239009_exon3_x	2	2	2	8.61159e-05	NA
AA_C_139_31238985	C	139	31238985	1	0.343593	0.557763	AA_C_139_31238985_exon3_A,AA_C_139_31238985_exon3_x	2	2	2	8.61159e-05	NA
AA_C_164_31238910	C	164	31238910	1	0.343593	0.557763	AA_C_164_31238910_exon3_C,AA_C_164_31238910_exon3_x	2	2	2	8.61159e-05	NA
AA_C_167_31238901	C	167	31238901	1	0.343593	0.557763	AA_C_167_31238901_exon3_W,AA_C_167_31238901_exon3_x	2	2	2	8.61159e-05	NA
AA_C_169_31238895	C	169	31238895	1	0.343593	0.557763	AA_C_169_31238895_exon3_R,AA_C_169_31238895_exon3_x	2	2	2	8.61159e-05	NA
AA_C_171_31238889	C	171	31238889	1	0.343593	0.557763	AA_C_171_31238889_exon3_Y,AA_C_171_31238889_exon3_x	2	2	2	8.61159e-05	NA
AA_C_172_31238886	C	172	31238886	1	0.343593	0.557763	AA_C_172_31238886_exon3_L,AA_C_172_31238886_exon3_x	2	2	2	8.61159e-05	NA
AA_C_176_31238874	C	176	31238874	1	0.343593	0.557763	AA_C_176_31238874_exon3_K,AA_C_176_31238874_exon3_x	2	2	2	8.61159e-05	NA
AA_C_179_31238865	C	179	31238865	1	0.343593	0.557763	AA_C_179_31238865_exon3_L,AA_C_179_31238865_exon3_x	2	2	2	8.61159e-05	NA
AA_C_180_31238862	C	180	31238862	1	0.343593	0.557763	AA_C_180_31238862_exon3_Q,AA_C_180_31238862_exon3_x	2	2	2	8.61159e-05	NA
AA_C_181_31238859	C	181	31238859	1	0.343593	0.557763	AA_C_181_31238859_exon3_R,AA_C_181_31238859_exon3_x	2	2	2	8.61159e-05	NA
AA_C_182_31238856	C	182	31238856	1	0.343593	0.557763	AA_C_182_31238856_exon3_A,AA_C_182_31238856_exon3_x	2	2	2	8.61159e-05	NA
AA_C_90_31239378	C	90	31239378	1	0.343402	0.557872	AA_C_90_31239378_exon2_A,AA_C_90_31239378_exon2_D	2	2	2	8.6068e-05	NA
AA_DRB1_94_32551880	DRB1	94	32551880	2	1.16278	0.559121	AA_DRB1_94_32551880_exon2_E,AA_DRB1_94_32551880_exon2_R,AA_DRB1_94_32551880_exon2_x	3	3	3	0.00029142	NA
AA_C_184_31238263	C	184	31238263	3	2.04957	0.562181	AA_C_184_31238263_exon4_H,AA_C_184_31238263_exon4_P,AA_C_184_31238263_exon4_R,AA_C_184_31238263_exon4_x	4	4	4	0.000513649	NA
AA_C_285_31237839	C	285	31237839	3	2.04957	0.562181	AA_C_285_31237839_exon5_L,AA_C_285_31237839_exon5_M,AA_C_285_31237839_exon5_V,AA_C_285_31237839_exon5_x	4	4	4	0.000513649	NA
SNPS_DQA1_2212_32607447	DQA1	2212	32607447	3	2.02824	0.566567	SNPS_DQA1_2212_32607447_intron1_.,SNPS_DQA1_2212_32607447_intron1_G,SNPS_DQA1_2212_32607447_intron1_T	3	4	4	0.000508302	NA
SNPS_DQB1_5467_32628918	DQB1	5467	32628918	2	1.11437	0.572818	SNPS_DQB1_5467_32628918_intron3_C,SNPS_DQB1_5467_32628918_intron3_T	2	3	3	0.000279289	NA
AA_C_275_31237869	C	275	31237869	4	2.91032	0.572943	AA_C_275_31237869_exon5_E,AA_C_275_31237869_exon5_G,AA_C_275_31237869_exon5_K,AA_C_275_31237869_exon5_x	4	5	5	0.000729333	NA
AA_DRB1_112_32549599	DRB1	112	32549599	3	1.98469	0.57559	AA_DRB1_112_32549599_exon3_H,AA_DRB1_112_32549599_exon3_Y,AA_DRB1_112_32549599_exon3_x	3	4	4	0.00049739	NA
SNPS_DQA1_1268_32606503	DQA1	1268	32606503	2	1.10406	0.575781	SNPS_DQA1_1268_32606503_intron1_.,SNPS_DQA1_1268_32606503_intron1_A,SNPS_DQA1_1268_32606503_intron1_G	3	3	3	0.000276703	NA
AA_DRB1_99_32549638	DRB1	99	32549638	3	1.94955	0.582944	AA_DRB1_99_32549638_exon3_V,AA_DRB1_99_32549638_exon3_X,AA_DRB1_99_32549638_exon3_x	3	4	4	0.000488583	NA
AA_A_294_29912335	A	294	29912335	2	1.07475	0.584279	AA_A_294_29912335_exon5_F,AA_A_294_29912335_exon5_L,AA_A_294_29912335_exon5_x	3	3	3	0.00026936	NA
AA_A_193_29911930	A	193	29911930	2	1.06333	0.587626	AA_A_193_29911930_exon4_A,AA_A_193_29911930_exon4_H,AA_A_193_29911930_exon4_P,AA_A_193_29911930_exon4_x	4	3	3	0.000266497	NA
AA_A_194_29911933	A	194	29911933	2	1.06333	0.587626	AA_A_194_29911933_exon4_I,AA_A_194_29911933_exon4_V,AA_A_194_29911933_exon4_x	3	3	3	0.000266497	NA
SNPS_B_334_31324602	B	334	31324602	2	1.05381	0.590429	SNPS_B_334_31324602_exon2_A,SNPS_B_334_31324602_exon2_AC,SNPS_B_334_31324602_exon2_AG,SNPS_B_334_31324602_exon2_AT,SNPS_B_334_31324602_exon2_C,SNPS_B_334_31324602_exon2_G,SNPS_B_334_31324602_exon2_T	7	3	3	0.000264111	NA
SNPS_DQB1_1163_32633222	DQB1	1163	32633222	2	1.05202	0.590959	SNPS_DQB1_1163_32633222_intron1_A,SNPS_DQB1_1163_32633222_intron1_G,SNPS_DQB1_1163_32633222_intron1_T	3	3	3	0.000263662	NA
AA_A_282_29912299	A	282	29912299	2	1.03324	0.596533	AA_A_282_29912299_exon5_I,AA_A_282_29912299_exon5_V,AA_A_282_29912299_exon5_x	3	3	3	0.000258956	NA
AA_A_311_29912386	A	311	29912386	2	1.03324	0.596533	AA_A_311_29912386_exon5_K,AA_A_311_29912386_exon5_N,AA_A_311_29912386_exon5_x	3	3	3	0.000258956	NA
AA_DQB1_57_32632681	DQB1	57	32632681	4	2.77024	0.596981	AA_DQB1_57_32632681_exon2_A,AA_DQB1_57_32632681_exon2_D,AA_DQB1_57_32632681_exon2_S,AA_DQB1_57_32632681_exon2_V	4	5	5	0.000694232	NA
AA_C_99_31239105	C	99	31239105	4	2.73996	0.602241	AA_C_99_31239105_exon3_C,AA_C_99_31239105_exon3_F,AA_C_99_31239105_exon3_S,AA_C_99_31239105_exon3_Y	4	5	5	0.000686645	NA
SNPS_A_726_29911056	A	726	29911056	2	1.00139	0.60611	SNPS_A_726_29911056_exon3_A,SNPS_A_726_29911056_exon3_C,SNPS_A_726_29911056_exon3_G	3	3	3	0.000250973	NA
SNPS_DQB1_1765_32632620	DQB1	1765	32632620	2	0.995819	0.6078	SNPS_DQB1_1765_32632620_exon2_C,SNPS_DQB1_1765_32632620_exon2_G,SNPS_DQB1_1765_32632620_exon2_T	3	3	3	0.000249578	NA
SNPS_DQB1_176_32634209	DQB1	176	32634209	3	1.82899	0.608647	SNPS_DQB1_176_32634209_intron1_A,SNPS_DQB1_176_32634209_intron1_C,SNPS_DQB1_176_32634209_intron1_G	3	4	4	0.000458373	NA
AA_C_143_31238973	C	143	31238973	2	0.984167	0.611351	AA_C_143_31238973_exon3_S,AA_C_143_31238973_exon3_T,AA_C_143_31238973_exon3_x	3	3	3	0.000246657	NA
AA_C_170_31238892	C	170	31238892	2	0.984167	0.611351	AA_C_170_31238892_exon3_G,AA_C_170_31238892_exon3_R,AA_C_170_31238892_exon3_x	3	3	3	0.000246657	NA
SNPS_A_930_29911260	A	930	29911260	4	2.6622	0.615846	SNPS_A_930_29911260_exon3_A,SNPS_A_930_29911260_exon3_C,SNPS_A_930_29911260_exon3_G	3	5	5	0.00066716	NA
SNPS_A_400_29910730	A	400	29910730	3	1.79045	0.617016	SNPS_A_400_29910730_exon2_.,SNPS_A_400_29910730_exon2_A,SNPS_A_400_29910730_exon2_T	3	4	4	0.000448714	NA
AA_A_142_29911198	A	142	29911198	1	0.242442	0.622448	AA_A_142_29911198_exon3_I,AA_A_142_29911198_exon3_T,AA_A_142_29911198_exon3_x	3	2	2	6.07644e-05	NA
SNPS_A_412_29910742	A	412	29910742	3	1.7515	0.625545	SNPS_A_412_29910742_exon2_.,SNPS_A_412_29910742_exon2_C,SNPS_A_412_29910742_exon2_G	3	4	4	0.000438955	NA
AA_DPB1_55_33048604	DPB1	55	33048604	3	1.7267	0.631013	AA_DPB1_55_33048604_exon2_A,AA_DPB1_55_33048604_exon2_D,AA_DPB1_55_33048604_exon2_E	3	4	4	0.00043274	NA
AA_A_62_29910717	A	62	29910717	4	2.55708	0.634444	AA_A_62_29910717_exon2_E,AA_A_62_29910717_exon2_G,AA_A_62_29910717_exon2_L,AA_A_62_29910717_exon2_Q,AA_A_62_29910717_exon2_R,AA_A_62_29910717_exon2_x	6	5	5	0.000640821	NA
SNPS_A_395_29910725	A	395	29910725	3	1.70139	0.636625	SNPS_A_395_29910725_exon2_.,SNPS_A_395_29910725_exon2_C,SNPS_A_395_29910725_exon2_G	3	4	4	0.000426397	NA
AA_C_173_31238883	C	173	31238883	2	0.894594	0.639354	AA_C_173_31238883_exon3_E,AA_C_173_31238883_exon3_K,AA_C_173_31238883_exon3_x	3	3	3	0.000224209	NA
SNPS_DQB1_1597_32632788	DQB1	1597	32632788	2	0.894045	0.639529	SNPS_DQB1_1597_32632788_exon2_C,SNPS_DQB1_1597_32632788_exon2_G,SNPS_DQB1_1597_32632788_exon2_T	3	3	3	0.000224072	NA
SNPS_A_931_29911261	A	931	29911261	3	1.66392	0.644985	SNPS_A_931_29911261_exon3_A,SNPS_A_931_29911261_exon3_C,SNPS_A_931_29911261_exon3_G	3	4	4	0.000417007	NA
AA_B_137_31324081	B	137	31324081	1	0.209808	0.646918	AA_B_137_31324081_exon3_D,AA_B_137_31324081_exon3_E	2	2	2	5.25853e-05	NA
AA_B_162_31324006	B	162	31324006	1	0.209808	0.646918	AA_B_162_31324006_exon3_D,AA_B_162_31324006_exon3_G	2	2	2	5.25853e-05	NA
AA_B_166_31323994	B	166	31323994	1	0.209808	0.646918	AA_B_166_31323994_exon3_D,AA_B_166_31323994_exon3_E	2	2	2	5.25853e-05	NA
AA_B_145_31324057	B	145	31324057	2	0.854989	0.652141	AA_B_145_31324057_exon3_L,AA_B_145_31324057_exon3_R	2	3	3	0.000214283	NA
AA_A_65_29910726	A	65	29910726	3	1.61869	0.655159	AA_A_65_29910726_exon2_.,AA_A_65_29910726_exon2_.G,AA_A_65_29910726_exon2_.Q,AA_A_65_29910726_exon2_.R,AA_A_65_29910726_exon2_.x,AA_A_65_29910726_exon2_G,AA_A_65_29910726_exon2_R,AA_A_65_29910726_exon2_x	8	4	4	0.000405673	NA
AA_C_9_31239621	C	9	31239621	4	2.44088	0.655253	AA_C_9_31239621_exon2_D,AA_C_9_31239621_exon2_F,AA_C_9_31239621_exon2_S,AA_C_9_31239621_exon2_Y	4	5	5	0.000611703	NA
AA_A_71_29910744	A	71	29910744	1	0.199167	0.655394	AA_A_71_29910744_exon2_.,AA_A_71_29910744_exon2_S,AA_A_71_29910744_exon2_x	3	2	2	4.99182e-05	NA
AA_A_72_29910747	A	72	29910747	1	0.199167	0.655394	AA_A_72_29910747_exon2_.,AA_A_72_29910747_exon2_.D,AA_A_72_29910747_exon2_.Q,AA_A_72_29910747_exon2_.x,AA_A_72_29910747_exon2_Q,AA_A_72_29910747_exon2_x	6	2	2	4.99182e-05	NA
SNPS_A_398_29910728	A	398	29910728	1	0.199167	0.655394	SNPS_A_398_29910728_exon2_.,SNPS_A_398_29910728_exon2_A	2	2	2	4.99182e-05	NA
AA_C_219_31238158	C	219	31238158	2	0.842204	0.656323	AA_C_219_31238158_exon4_R,AA_C_219_31238158_exon4_W,AA_C_219_31238158_exon4_x	3	3	3	0.000211079	NA
AA_DQB1_71_32632639	DQB1	71	32632639	4	2.42031	0.65896	AA_DQB1_71_32632639_exon2_A,AA_DQB1_71_32632639_exon2_D,AA_DQB1_71_32632639_exon2_K,AA_DQB1_71_32632639_exon2_T	4	5	5	0.000606549	NA
SNPS_DPB1_4873_33048691	DPB1	4873	33048691	3	1.59886	0.659649	SNPS_DPB1_4873_33048691_exon2_A,SNPS_DPB1_4873_33048691_exon2_G,SNPS_DPB1_4873_33048691_exon2_T	3	4	4	0.000400703	NA
SNPS_DPB1_4815_33048633	DPB1	4815	33048633	3	1.57248	0.665645	SNPS_DPB1_4815_33048633_exon2_A,SNPS_DPB1_4815_33048633_exon2_C,SNPS_DPB1_4815_33048633_exon2_T	3	4	4	0.000394093	NA
SNPS_A_232_29910562	A	232	29910562	3	1.56622	0.667074	SNPS_A_232_29910562_exon2_A,SNPS_A_232_29910562_exon2_C,SNPS_A_232_29910562_exon2_T	3	4	4	0.000392522	NA
AA_C_94_31239120	C	94	31239120	1	0.184015	0.667945	AA_C_94_31239120_exon3_I,AA_C_94_31239120_exon3_T	2	2	2	4.61207e-05	NA
AA_C_-15_31239820	C	-15	31239820	2	0.804805	0.668712	AA_C_-15_31239820_exon1_I,AA_C_-15_31239820_exon1_L,AA_C_-15_31239820_exon1_x	3	3	3	0.000201706	NA
AA_C_103_31239093	C	103	31239093	2	0.798064	0.670969	AA_C_103_31239093_exon3_L,AA_C_103_31239093_exon3_V	2	3	3	0.000200017	NA
AA_DQB1_126_32629585	DQB1	126	32629585	1	0.177526	0.673508	AA_DQB1_126_32629585_exon3_H,AA_DQB1_126_32629585_exon3_Q,AA_DQB1_126_32629585_exon3_x	3	2	2	4.44944e-05	NA
AA_A_152_29911228	A	152	29911228	9	6.61774	0.676849	AA_A_152_29911228_exon3_A,AA_A_152_29911228_exon3_E,AA_A_152_29911228_exon3_R,AA_A_152_29911228_exon3_V,AA_A_152_29911228_exon3_W,AA_A_152_29911228_exon3_x	6	10	10	0.00165812	NA
AA_A_299_29912350	A	299	29912350	2	0.749905	0.687322	AA_A_299_29912350_exon5_A,AA_A_299_29912350_exon5_T,AA_A_299_29912350_exon5_x	3	3	3	0.000187948	NA
AA_A_298_29912347	A	298	29912347	2	0.743088	0.689669	AA_A_298_29912347_exon5_F,AA_A_298_29912347_exon5_I,AA_A_298_29912347_exon5_x	3	3	3	0.000186239	NA
AA_A_307_29912374	A	307	29912374	2	0.743088	0.689669	AA_A_307_29912374_exon5_M,AA_A_307_29912374_exon5_R,AA_A_307_29912374_exon5_x	3	3	3	0.000186239	NA
AA_B_76_31324509	B	76	31324509	2	0.732055	0.693484	AA_B_76_31324509_exon2_E,AA_B_76_31324509_exon2_V	2	3	3	0.000183474	NA
AA_B_90_31324467	B	90	31324467	2	0.732055	0.693484	AA_B_90_31324467_exon2_A,AA_B_90_31324467_exon2_D	2	3	3	0.000183474	NA
AA_A_-11_29910371	A	-11	29910371	2	0.7269	0.695274	AA_A_-11_29910371_exon1_L,AA_A_-11_29910371_exon1_S,AA_A_-11_29910371_exon1_x	3	3	3	0.000182182	NA
SNPS_DQB1_1859_32632526	DQB1	1859	32632526	3	1.43816	0.696615	SNPS_DQB1_1859_32632526_intron2_A,SNPS_DQB1_1859_32632526_intron2_C,SNPS_DQB1_1859_32632526_intron2_T	3	4	4	0.000360431	NA
AA_A_80_29910771	A	80	29910771	2	0.716986	0.698729	AA_A_80_29910771_exon2_I,AA_A_80_29910771_exon2_T,AA_A_80_29910771_exon2_x	3	3	3	0.000179697	NA
AA_A_81_29910774	A	81	29910774	2	0.716986	0.698729	AA_A_81_29910774_exon2_A,AA_A_81_29910774_exon2_L,AA_A_81_29910774_exon2_x	3	3	3	0.000179697	NA
AA_A_83_29910780	A	83	29910780	2	0.716986	0.698729	AA_A_83_29910780_exon2_G,AA_A_83_29910780_exon2_R,AA_A_83_29910780_exon2_x	3	3	3	0.000179697	NA
AA_DQB1_227_32628281	DQB1	227	32628281	1	0.14777	0.700676	AA_DQB1_227_32628281_exon5_*,AA_DQB1_227_32628281_exon5_.,AA_DQB1_227_32628281_exon5_P	3	2	2	3.70364e-05	NA
AA_DQB1_228_32628278	DQB1	228	32628278	1	0.14777	0.700676	AA_DQB1_228_32628278_exon5_*,AA_DQB1_228_32628278_exon5_.,AA_DQB1_228_32628278_exon5_Q	3	2	2	3.70364e-05	NA
AA_DQB1_229_32628275	DQB1	229	32628275	1	0.14777	0.700676	AA_DQB1_229_32628275_exon5_*,AA_DQB1_229_32628275_exon5_.,AA_DQB1_229_32628275_exon5_G	3	2	2	3.70364e-05	NA
AA_DQB1_230_32628272	DQB1	230	32628272	1	0.14777	0.700676	AA_DQB1_230_32628272_exon5_*,AA_DQB1_230_32628272_exon5_.,AA_DQB1_230_32628272_exon5_P	3	2	2	3.70364e-05	NA
AA_DQB1_231_32628269	DQB1	231	32628269	1	0.14777	0.700676	AA_DQB1_231_32628269_exon5_*,AA_DQB1_231_32628269_exon5_.,AA_DQB1_231_32628269_exon5_P	3	2	2	3.70364e-05	NA
AA_DQB1_232_32628266	DQB1	232	32628266	1	0.14777	0.700676	AA_DQB1_232_32628266_exon5_*,AA_DQB1_232_32628266_exon5_.,AA_DQB1_232_32628266_exon5_P	3	2	2	3.70364e-05	NA
AA_DQB1_233_32628263	DQB1	233	32628263	1	0.14777	0.700676	AA_DQB1_233_32628263_exon5_*,AA_DQB1_233_32628263_exon5_.,AA_DQB1_233_32628263_exon5_A	3	2	2	3.70364e-05	NA
AA_DQB1_234_32627649	DQB1	234	32627649	1	0.14777	0.700676	AA_DQB1_234_32627649_exon6_*,AA_DQB1_234_32627649_exon6_.,AA_DQB1_234_32627649_exon6_G	3	2	2	3.70364e-05	NA
AA_A_73_29910750	A	73	29910750	3	1.40239	0.704975	AA_A_73_29910750_exon2_.,AA_A_73_29910750_exon2_.I,AA_A_73_29910750_exon2_.S,AA_A_73_29910750_exon2_.T,AA_A_73_29910750_exon2_.x,AA_A_73_29910750_exon2_I,AA_A_73_29910750_exon2_T,AA_A_73_29910750_exon2_x	8	4	4	0.000351468	NA
AA_C_304_31237782	C	304	31237782	2	0.685075	0.709966	AA_C_304_31237782_exon5_M,AA_C_304_31237782_exon5_V,AA_C_304_31237782_exon5_x	3	3	3	0.0001717	NA
AA_C_1_31239645	C	1	31239645	2	0.674116	0.713867	AA_C_1_31239645_exon2_C,AA_C_1_31239645_exon2_G,AA_C_1_31239645_exon2_x	3	3	3	0.000168953	NA
AA_DPB1_84_33048691	DPB1	84	33048691	3	1.36439	0.713902	AA_DPB1_84_33048691_exon2_D,AA_DPB1_84_33048691_exon2_G,AA_DPB1_84_33048691_exon2_V	3	4	4	0.000341945	NA
AA_C_147_31238961	C	147	31238961	3	1.35352	0.716466	AA_C_147_31238961_exon3_L,AA_C_147_31238961_exon3_W,AA_C_147_31238961_exon3_x	3	4	4	0.00033922	NA
AA_DQB1_30_32632762	DQB1	30	32632762	3	1.331	0.721785	AA_DQB1_30_32632762_exon2_H,AA_DQB1_30_32632762_exon2_S,AA_DQB1_30_32632762_exon2_Y	3	4	4	0.000333577	NA
SNPS_DQB1_1622_32632763	DQB1	1622	32632763	3	1.331	0.721785	SNPS_DQB1_1622_32632763_exon2_A,SNPS_DQB1_1622_32632763_exon2_G,SNPS_DQB1_1622_32632763_exon2_T	3	4	4	0.000333577	NA
AA_A_127_29911153	A	127	29911153	3	1.32954	0.722132	AA_A_127_29911153_exon3_K,AA_A_127_29911153_exon3_N,AA_A_127_29911153_exon3_x	3	4	4	0.00033321	NA
SNPS_B_193_31324743	B	193	31324743	2	0.646241	0.723887	SNPS_B_193_31324743_intron1_A,SNPS_B_193_31324743_intron1_C,SNPS_B_193_31324743_intron1_G	3	3	3	0.000161967	NA
AA_B_69_31324530	B	69	31324530	1	0.111749	0.738161	AA_B_69_31324530_exon2_A,AA_B_69_31324530_exon2_R,AA_B_69_31324530_exon2_T	3	2	2	2.80085e-05	NA
SNPS_DQB1_4327_32630058	DQB1	4327	32630058	3	1.2151	0.749384	SNPS_DQB1_4327_32630058_intron2_A,SNPS_DQB1_4327_32630058_intron2_G,SNPS_DQB1_4327_32630058_intron2_T	3	4	4	0.000304533	NA
SNPS_B_405_31324531	B	405	31324531	1	0.099258	0.752722	SNPS_B_405_31324531_exon2_C,SNPS_B_405_31324531_exon2_G,SNPS_B_405_31324531_exon2_T	3	2	2	2.48777e-05	NA
AA_C_113_31239063	C	113	31239063	2	0.567455	0.752972	AA_C_113_31239063_exon3_C,AA_C_113_31239063_exon3_H,AA_C_113_31239063_exon3_Y	3	3	3	0.000142222	NA
AA_DPB1_9_33048466	DPB1	9	33048466	3	1.19618	0.753921	AA_DPB1_9_33048466_exon2_F,AA_DPB1_9_33048466_exon2_H,AA_DPB1_9_33048466_exon2_Y	3	4	4	0.00029979	NA
AA_A_334_29913039	A	334	29913039	2	0.564523	0.754077	AA_A_334_29913039_exon7_M,AA_A_334_29913039_exon7_V,AA_A_334_29913039_exon7_x	3	3	3	0.000141487	NA
AA_DPA1_91_33037059	DPA1	91	33037059	1	0.0937503	0.759463	AA_DPA1_91_33037059_exon3_M,AA_DPA1_91_33037059_exon3_V,AA_DPA1_91_33037059_exon3_x	3	2	2	2.34972e-05	NA
AA_A_246_29912089	A	246	29912089	2	0.54829	0.760222	AA_A_246_29912089_exon4_A,AA_A_246_29912089_exon4_S,AA_A_246_29912089_exon4_x	3	3	3	0.000137418	NA
AA_B_167_31323991	B	167	31323991	2	0.545149	0.761417	AA_B_167_31323991_exon3_G,AA_B_167_31323991_exon3_S,AA_B_167_31323991_exon3_W	3	3	3	0.000136631	NA
SNPS_B_911_31324025	B	911	31324025	3	1.12861	0.770172	SNPS_B_911_31324025_exon3_A,SNPS_B_911_31324025_exon3_C,SNPS_B_911_31324025_exon3_G	3	4	4	0.000282857	NA
AA_A_66_29910729	A	66	29910729	3	1.12781	0.770364	AA_A_66_29910729_exon2_.,AA_A_66_29910729_exon2_.K,AA_A_66_29910729_exon2_.N,AA_A_66_29910729_exon2_.Q,AA_A_66_29910729_exon2_.x,AA_A_66_29910729_exon2_K,AA_A_66_29910729_exon2_N,AA_A_66_29910729_exon2_x	8	4	4	0.000282657	NA
AA_C_156_31238934	C	156	31238934	5	2.49393	0.777409	AA_C_156_31238934_exon3_D,AA_C_156_31238934_exon3_L,AA_C_156_31238934_exon3_Q,AA_C_156_31238934_exon3_R,AA_C_156_31238934_exon3_W,AA_C_156_31238934_exon3_x	6	6	6	0.000624997	NA
AA_DQB1_74_32632630	DQB1	74	32632630	3	1.00331	0.80045	AA_DQB1_74_32632630_exon2_A,AA_DQB1_74_32632630_exon2_E,AA_DQB1_74_32632630_exon2_S	3	4	4	0.000251456	NA
AA_A_54_29910693	A	54	29910693	1	0.0626042	0.802426	AA_A_54_29910693_exon2_Q,AA_A_54_29910693_exon2_R	2	2	2	1.56909e-05	NA
SNPS_DQB1_1890_32632495	DQB1	1890	32632495	3	0.99122	0.803376	SNPS_DQB1_1890_32632495_intron2_A,SNPS_DQB1_1890_32632495_intron2_G,SNPS_DQB1_1890_32632495_intron2_T	3	4	4	0.000248425	NA
AA_A_107_29911093	A	107	29911093	1	0.0607107	0.805376	AA_A_107_29911093_exon3_G,AA_A_107_29911093_exon3_W,AA_A_107_29911093_exon3_x	3	2	2	1.52164e-05	NA
SNPS_DPB1_6346_33050164	DPB1	6346	33050164	3	0.982801	0.805414	SNPS_DPB1_6346_33050164_intron2_A,SNPS_DPB1_6346_33050164_intron2_C,SNPS_DPB1_6346_33050164_intron2_T	3	4	4	0.000246315	NA
AA_C_95_31239117	C	95	31239117	3	0.948603	0.813686	AA_C_95_31239117_exon3_F,AA_C_95_31239117_exon3_I,AA_C_95_31239117_exon3_L	3	4	4	0.000237745	NA
AA_DRB1_29_32552075	DRB1	29	32552075	1	0.05284	0.818193	AA_DRB1_29_32552075_exon2_D,AA_DRB1_29_32552075_exon2_R	2	2	2	1.32437e-05	NA
AA_DRB1_27_32552081	DRB1	27	32552081	1	0.05284	0.818193	AA_DRB1_27_32552081_exon2_L,AA_DRB1_27_32552081_exon2_W	2	2	2	1.32437e-05	NA
AA_DPB1_35_33048544	DPB1	35	33048544	3	0.857624	0.83564	AA_DPB1_35_33048544_exon2_F,AA_DPB1_35_33048544_exon2_L,AA_DPB1_35_33048544_exon2_Y	3	4	4	0.000214944	NA
SNPS_DQB1_1704_32632681	DQB1	1704	32632681	6	2.77024	0.837082	SNPS_DQB1_1704_32632681_exon2_A,SNPS_DQB1_1704_32632681_exon2_AC,SNPS_DQB1_1704_32632681_exon2_AG,SNPS_DQB1_1704_32632681_exon2_AT,SNPS_DQB1_1704_32632681_exon2_C,SNPS_DQB1_1704_32632681_exon2_G,SNPS_DQB1_1704_32632681_exon2_T	7	7	7	0.000694232	NA
AA_B_71_31324524	B	71	31324524	2	0.319508	0.852354	AA_B_71_31324524_exon2_A,AA_B_71_31324524_exon2_T	2	3	3	8.00794e-05	NA
AA_DPA1_160_33036852	DPA1	160	33036852	3	0.781641	0.853853	AA_DPA1_160_33036852_exon3_F,AA_DPA1_160_33036852_exon3_V,AA_DPA1_160_33036852_exon3_x	3	4	4	0.000195901	NA
AA_DPA1_111_33036999	DPA1	111	33036999	3	0.778714	0.854551	AA_DPA1_111_33036999_exon3_K,AA_DPA1_111_33036999_exon3_R,AA_DPA1_111_33036999_exon3_x	3	4	4	0.000195168	NA
AA_A_245_29912086	A	245	29912086	2	0.305653	0.858279	AA_A_245_29912086_exon4_A,AA_A_245_29912086_exon4_V,AA_A_245_29912086_exon4_x	3	3	3	7.6607e-05	NA
AA_B_177_31323961	B	177	31323961	2	0.302854	0.85948	AA_B_177_31323961_exon3_D,AA_B_177_31323961_exon3_E	2	3	3	7.59056e-05	NA
AA_B_180_31323952	B	180	31323952	2	0.302854	0.85948	AA_B_180_31323952_exon3_E,AA_B_180_31323952_exon3_Q	2	3	3	7.59056e-05	NA
AA_A_77_29910762	A	77	29910762	2	0.302598	0.859591	AA_A_77_29910762_exon2_D,AA_A_77_29910762_exon2_N,AA_A_77_29910762_exon2_S,AA_A_77_29910762_exon2_x	4	3	3	7.58413e-05	NA
AA_A_184_29911903	A	184	29911903	2	0.299647	0.86086	AA_A_184_29911903_exon4_A,AA_A_184_29911903_exon4_P,AA_A_184_29911903_exon4_R,AA_A_184_29911903_exon4_x	4	3	3	7.51017e-05	NA
AA_B_103_31324183	B	103	31324183	3	0.735371	0.864854	AA_B_103_31324183_exon3_L,AA_B_103_31324183_exon3_M,AA_B_103_31324183_exon3_V	3	4	4	0.000184305	NA
AA_C_73_31239429	C	73	31239429	1	0.0283686	0.866245	AA_C_73_31239429_exon2_A,AA_C_73_31239429_exon2_T	2	2	2	7.11022e-06	NA
AA_DPA1_228_33036434	DPA1	228	33036434	3	0.709782	0.870901	AA_DPA1_228_33036434_exon4_P,AA_DPA1_228_33036434_exon4_T,AA_DPA1_228_33036434_exon4_x	3	4	4	0.000177892	NA
AA_B_131_31324099	B	131	31324099	2	0.263474	0.876571	AA_B_131_31324099_exon3_R,AA_B_131_31324099_exon3_S	2	3	3	6.60357e-05	NA
SNPS_B_1434_31323502	B	1434	31323502	2	0.248676	0.883081	SNPS_B_1434_31323502_intron3_.,SNPS_B_1434_31323502_intron3_T	2	3	3	6.23267e-05	NA
AA_A_109_29911099	A	109	29911099	2	0.248167	0.883306	AA_A_109_29911099_exon3_F,AA_A_109_29911099_exon3_L,AA_A_109_29911099_exon3_x	3	3	3	6.21993e-05	NA
AA_A_68_29910735	A	68	29910735	2	0.23908	0.887328	AA_A_68_29910735_exon2_.,AA_A_68_29910735_exon2_.K,AA_A_68_29910735_exon2_.R,AA_A_68_29910735_exon2_.x,AA_A_68_29910735_exon2_K,AA_A_68_29910735_exon2_x	6	3	3	5.99219e-05	NA
AA_A_69_29910738	A	69	29910738	2	0.23908	0.887328	AA_A_69_29910738_exon2_.,AA_A_69_29910738_exon2_.A,AA_A_69_29910738_exon2_.G,AA_A_69_29910738_exon2_.x,AA_A_69_29910738_exon2_A,AA_A_69_29910738_exon2_G,AA_A_69_29910738_exon2_x	7	3	3	5.99219e-05	NA
SNPS_A_405_29910735	A	405	29910735	2	0.23908	0.887328	SNPS_A_405_29910735_exon2_.,SNPS_A_405_29910735_exon2_A	2	3	3	5.99219e-05	NA
SNPS_A_408_29910738	A	408	29910738	2	0.23908	0.887328	SNPS_A_408_29910738_exon2_.,SNPS_A_408_29910738_exon2_C,SNPS_A_408_29910738_exon2_G	3	3	3	5.99219e-05	NA
AA_B_178_31323958	B	178	31323958	2	0.236408	0.888515	AA_B_178_31323958_exon3_K,AA_B_178_31323958_exon3_T	2	3	3	5.92521e-05	NA
AA_A_288_29912317	A	288	29912317	1	0.0189996	0.890368	AA_A_288_29912317_exon5_I,AA_A_288_29912317_exon5_L,AA_A_288_29912317_exon5_x	3	2	2	4.76201e-06	NA
AA_A_295_29912338	A	295	29912338	1	0.0189996	0.890368	AA_A_295_29912338_exon5_G,AA_A_295_29912338_exon5_x	2	2	2	4.76201e-06	NA
SNPS_A_387_29910717	A	387	29910717	2	0.23212	0.890422	SNPS_A_387_29910717_exon2_A,SNPS_A_387_29910717_exon2_G,SNPS_A_387_29910717_exon2_T	3	3	3	5.81774e-05	NA
AA_B_158_31324018	B	158	31324018	2	0.231243	0.890812	AA_B_158_31324018_exon3_A,AA_B_158_31324018_exon3_T	2	3	3	5.79576e-05	NA
AA_DRB1_26_32552084	DRB1	26	32552084	3	0.61934	0.891991	AA_DRB1_26_32552084_exon2_C,AA_DRB1_26_32552084_exon2_F,AA_DRB1_26_32552084_exon2_L,AA_DRB1_26_32552084_exon2_Y	4	4	4	0.000155225	NA
AA_DPB1_76_33048667	DPB1	76	33048667	3	0.607394	0.894738	AA_DPB1_76_33048667_exon2_I,AA_DPB1_76_33048667_exon2_M,AA_DPB1_76_33048667_exon2_V	3	4	4	0.000152231	NA
SNPS_A_389_29910719	A	389	29910719	2	0.218607	0.896458	SNPS_A_389_29910719_exon2_A,SNPS_A_389_29910719_exon2_C,SNPS_A_389_29910719_exon2_G	3	3	3	5.47905e-05	NA
AA_C_152_31238946	C	152	31238946	4	1.05183	0.901838	AA_C_152_31238946_exon3_A,AA_C_152_31238946_exon3_E,AA_C_152_31238946_exon3_T,AA_C_152_31238946_exon3_V,AA_C_152_31238946_exon3_x	5	5	5	0.000263614	NA
AA_A_63_29910720	A	63	29910720	2	0.205812	0.902212	AA_A_63_29910720_exon2_E,AA_A_63_29910720_exon2_N,AA_A_63_29910720_exon2_Q,AA_A_63_29910720_exon2_x	4	3	3	5.15837e-05	NA
SNPS_DPB1_9944_33053762	DPB1	9944	33053762	2	0.190174	0.909294	SNPS_DPB1_9944_33053762_intron4_A,SNPS_DPB1_9944_33053762_intron4_G,SNPS_DPB1_9944_33053762_intron4_T	3	3	3	4.76643e-05	NA
AA_DPA1_96_33037044	DPA1	96	33037044	2	0.189477	0.909611	AA_DPA1_96_33037044_exon3_A,AA_DPA1_96_33037044_exon3_P,AA_DPA1_96_33037044_exon3_x	3	3	3	4.74897e-05	NA
AA_C_114_31239060	C	114	31239060	3	0.527362	0.91284	AA_C_114_31239060_exon3_D,AA_C_114_31239060_exon3_N,AA_C_114_31239060_exon3_V,AA_C_114_31239060_exon3_x	4	4	4	0.000132173	NA
AA_DPA1_127_33036951	DPA1	127	33036951	4	0.816405	0.936235	AA_DPA1_127_33036951_exon3_L,AA_DPA1_127_33036951_exon3_P,AA_DPA1_127_33036951_exon3_x	3	5	5	0.000204614	NA
AA_A_-22_29910338	A	-22	29910338	1	0.00623697	0.937053	AA_A_-22_29910338_exon1_I,AA_A_-22_29910338_exon1_V,AA_A_-22_29910338_exon1_x	3	2	2	1.56322e-06	NA
SNPS_A_733_29911063	A	733	29911063	2	0.103039	0.949785	SNPS_A_733_29911063_exon3_G,SNPS_A_733_29911063_exon3_T	2	3	3	2.58254e-05	NA
AA_DPA1_190_33036548	DPA1	190	33036548	2	0.0958484	0.953206	AA_DPA1_190_33036548_exon4_A,AA_DPA1_190_33036548_exon4_T,AA_DPA1_190_33036548_exon4_x	3	3	3	2.40231e-05	NA
AA_B_99_31324195	B	99	31324195	3	0.275328	0.9646	AA_B_99_31324195_exon3_F,AA_B_99_31324195_exon3_S,AA_B_99_31324195_exon3_Y	3	4	4	6.90066e-05	NA
SNPS_B_741_31324195	B	741	31324195	2	0.0659376	0.967569	SNPS_B_741_31324195_exon3_A,SNPS_B_741_31324195_exon3_G,SNPS_B_741_31324195_exon3_T	3	3	3	1.65264e-05	NA
AA_A_297_29912344	A	297	29912344	2	0.0465045	0.977016	AA_A_297_29912344_exon5_M,AA_A_297_29912344_exon5_V,AA_A_297_29912344_exon5_x	3	3	3	1.16558e-05	NA
AA_C_66_31239450	C	66	31239450	1	0.000381826	0.98441	AA_C_66_31239450_exon2_K,AA_C_66_31239450_exon2_N	2	2	2	9.57e-08	NA
AA_A_70_29910741	A	70	29910741	4	0.320001	0.988487	AA_A_70_29910741_exon2_.,AA_A_70_29910741_exon2_.H,AA_A_70_29910741_exon2_.Q,AA_A_70_29910741_exon2_.x,AA_A_70_29910741_exon2_H,AA_A_70_29910741_exon2_Q,AA_A_70_29910741_exon2_x	7	5	5	8.02031e-05	NA
AA_C_163_31238913	C	163	31238913	7	1.27297	0.989149	AA_C_163_31238913_exon3_E,AA_C_163_31238913_exon3_L,AA_C_163_31238913_exon3_T,AA_C_163_31238913_exon3_x	4	8	8	0.000319035	NA
AA_DQB1_130_32629573	DQB1	130	32629573	1	7.57519e-05	0.993056	AA_DQB1_130_32629573_exon3_Q,AA_DQB1_130_32629573_exon3_R,AA_DQB1_130_32629573_exon3_x	3	2	2	1.89863e-08	NA
AA_C_116_31239054	C	116	31239054	5	0.466827	0.993288	AA_C_116_31239054_exon3_F,AA_C_116_31239054_exon3_L,AA_C_116_31239054_exon3_S,AA_C_116_31239054_exon3_Y,AA_C_116_31239054_exon3_x	5	6	6	0.000117002	NA
AA_A_183_29911900	A	183	29911900	1	6.16596e-05	0.993735	AA_A_183_29911900_exon4_D,AA_A_183_29911900_exon4_R,AA_A_183_29911900_exon4_x	3	2	2	1.54542e-08	NA
AA_A_185_29911906	A	185	29911906	1	6.16596e-05	0.993735	AA_A_185_29911906_exon4_C,AA_A_185_29911906_exon4_P,AA_A_185_29911906_exon4_x	3	2	2	1.54542e-08	NA
AA_A_187_29911912	A	187	29911912	1	6.16596e-05	0.993735	AA_A_187_29911912_exon4_A,AA_A_187_29911912_exon4_T,AA_A_187_29911912_exon4_x	3	2	2	1.54542e-08	NA
AA_A_188_29911915	A	188	29911915	1	6.16596e-05	0.993735	AA_A_188_29911915_exon4_H,AA_A_188_29911915_exon4_R,AA_A_188_29911915_exon4_x	3	2	2	1.54542e-08	NA
AA_A_189_29911918	A	189	29911918	1	6.16596e-05	0.993735	AA_A_189_29911918_exon4_M,AA_A_189_29911918_exon4_T,AA_A_189_29911918_exon4_x	3	2	2	1.54542e-08	NA
AA_A_190_29911921	A	190	29911921	1	6.16596e-05	0.993735	AA_A_190_29911921_exon4_P,AA_A_190_29911921_exon4_T,AA_A_190_29911921_exon4_x	3	2	2	1.54542e-08	NA
AA_A_191_29911924	A	191	29911924	1	6.16596e-05	0.993735	AA_A_191_29911924_exon4_H,AA_A_191_29911924_exon4_P,AA_A_191_29911924_exon4_x	3	2	2	1.54542e-08	NA
AA_A_192_29911927	A	192	29911927	1	6.16596e-05	0.993735	AA_A_192_29911927_exon4_H,AA_A_192_29911927_exon4_R,AA_A_192_29911927_exon4_x	3	2	2	1.54542e-08	NA
AA_A_195_29911936	A	195	29911936	1	6.16596e-05	0.993735	AA_A_195_29911936_exon4_S,AA_A_195_29911936_exon4_X,AA_A_195_29911936_exon4_x	3	2	2	1.54542e-08	NA
AA_A_100_29911072	A	100	29911072	NA	NA	NA	AA_A_100_29911072_exon3_G,AA_A_100_29911072_exon3_x	2	NA	NA	NA	NA
AA_A_101_29911075	A	101	29911075	NA	NA	NA	AA_A_101_29911075_exon3_.C,AA_A_101_29911075_exon3_.x,AA_A_101_29911075_exon3_C,AA_A_101_29911075_exon3_x	4	NA	NA	NA	NA
AA_A_103_29911081	A	103	29911081	NA	NA	NA	AA_A_103_29911081_exon3_V,AA_A_103_29911081_exon3_x	2	NA	NA	NA	NA
AA_A_104_29911084	A	104	29911084	NA	NA	NA	AA_A_104_29911084_exon3_G,AA_A_104_29911084_exon3_x	2	NA	NA	NA	NA
AA_A_106_29911090	A	106	29911090	NA	NA	NA	AA_A_106_29911090_exon3_D,AA_A_106_29911090_exon3_x	2	NA	NA	NA	NA
AA_A_108_29911096	A	108	29911096	NA	NA	NA	AA_A_108_29911096_exon3_R,AA_A_108_29911096_exon3_x	2	NA	NA	NA	NA
AA_A_110_29911102	A	110	29911102	NA	NA	NA	AA_A_110_29911102_exon3_L,AA_A_110_29911102_exon3_x	2	NA	NA	NA	NA
AA_A_112_29911108	A	112	29911108	NA	NA	NA	AA_A_112_29911108_exon3_G,AA_A_112_29911108_exon3_x	2	NA	NA	NA	NA
AA_A_113_29911111	A	113	29911111	NA	NA	NA	AA_A_113_29911111_exon3_Y,AA_A_113_29911111_exon3_x	2	NA	NA	NA	NA
AA_A_115_29911117	A	115	29911117	NA	NA	NA	AA_A_115_29911117_exon3_Q,AA_A_115_29911117_exon3_x	2	NA	NA	NA	NA
AA_A_117_29911123	A	117	29911123	NA	NA	NA	AA_A_117_29911123_exon3_A,AA_A_117_29911123_exon3_x	2	NA	NA	NA	NA
AA_A_118_29911126	A	118	29911126	NA	NA	NA	AA_A_118_29911126_exon3_Y,AA_A_118_29911126_exon3_x	2	NA	NA	NA	NA
AA_A_119_29911129	A	119	29911129	NA	NA	NA	AA_A_119_29911129_exon3_D,AA_A_119_29911129_exon3_x	2	NA	NA	NA	NA
AA_A_120_29911132	A	120	29911132	NA	NA	NA	AA_A_120_29911132_exon3_G,AA_A_120_29911132_exon3_x	2	NA	NA	NA	NA
AA_A_121_29911135	A	121	29911135	NA	NA	NA	AA_A_121_29911135_exon3_K,AA_A_121_29911135_exon3_x	2	NA	NA	NA	NA
AA_A_122_29911138	A	122	29911138	NA	NA	NA	AA_A_122_29911138_exon3_D,AA_A_122_29911138_exon3_x	2	NA	NA	NA	NA
AA_A_123_29911141	A	123	29911141	NA	NA	NA	AA_A_123_29911141_exon3_Y,AA_A_123_29911141_exon3_x	2	NA	NA	NA	NA
AA_A_124_29911144	A	124	29911144	NA	NA	NA	AA_A_124_29911144_exon3_I,AA_A_124_29911144_exon3_x	2	NA	NA	NA	NA
AA_A_125_29911147	A	125	29911147	NA	NA	NA	AA_A_125_29911147_exon3_A,AA_A_125_29911147_exon3_x	2	NA	NA	NA	NA
AA_A_126_29911150	A	126	29911150	NA	NA	NA	AA_A_126_29911150_exon3_L,AA_A_126_29911150_exon3_x	2	NA	NA	NA	NA
AA_A_128_29911156	A	128	29911156	NA	NA	NA	AA_A_128_29911156_exon3_E,AA_A_128_29911156_exon3_x	2	NA	NA	NA	NA
AA_A_129_29911159	A	129	29911159	NA	NA	NA	AA_A_129_29911159_exon3_D,AA_A_129_29911159_exon3_x	2	NA	NA	NA	NA
AA_A_130_29911162	A	130	29911162	NA	NA	NA	AA_A_130_29911162_exon3_L,AA_A_130_29911162_exon3_x	2	NA	NA	NA	NA
AA_A_131_29911165	A	131	29911165	NA	NA	NA	AA_A_131_29911165_exon3_R,AA_A_131_29911165_exon3_x	2	NA	NA	NA	NA
AA_A_132_29911168	A	132	29911168	NA	NA	NA	AA_A_132_29911168_exon3_S,AA_A_132_29911168_exon3_x	2	NA	NA	NA	NA
AA_A_133_29911171	A	133	29911171	NA	NA	NA	AA_A_133_29911171_exon3_W,AA_A_133_29911171_exon3_x	2	NA	NA	NA	NA
AA_A_134_29911174	A	134	29911174	NA	NA	NA	AA_A_134_29911174_exon3_T,AA_A_134_29911174_exon3_x	2	NA	NA	NA	NA
AA_A_135_29911177	A	135	29911177	NA	NA	NA	AA_A_135_29911177_exon3_A,AA_A_135_29911177_exon3_x	2	NA	NA	NA	NA
AA_A_136_29911180	A	136	29911180	NA	NA	NA	AA_A_136_29911180_exon3_A,AA_A_136_29911180_exon3_x	2	NA	NA	NA	NA
AA_A_137_29911183	A	137	29911183	NA	NA	NA	AA_A_137_29911183_exon3_D,AA_A_137_29911183_exon3_x	2	NA	NA	NA	NA
AA_A_138_29911186	A	138	29911186	NA	NA	NA	AA_A_138_29911186_exon3_M,AA_A_138_29911186_exon3_x	2	NA	NA	NA	NA
AA_A_139_29911189	A	139	29911189	NA	NA	NA	AA_A_139_29911189_exon3_A,AA_A_139_29911189_exon3_x	2	NA	NA	NA	NA
AA_A_140_29911192	A	140	29911192	NA	NA	NA	AA_A_140_29911192_exon3_A,AA_A_140_29911192_exon3_x	2	NA	NA	NA	NA
AA_A_141_29911195	A	141	29911195	NA	NA	NA	AA_A_141_29911195_exon3_E,AA_A_141_29911195_exon3_Q,AA_A_141_29911195_exon3_x	3	NA	NA	NA	NA
AA_A_143_29911201	A	143	29911201	NA	NA	NA	AA_A_143_29911201_exon3_T,AA_A_143_29911201_exon3_x	2	NA	NA	NA	NA
AA_A_146_29911210	A	146	29911210	NA	NA	NA	AA_A_146_29911210_exon3_K,AA_A_146_29911210_exon3_x	2	NA	NA	NA	NA
AA_A_147_29911213	A	147	29911213	NA	NA	NA	AA_A_147_29911213_exon3_W,AA_A_147_29911213_exon3_x	2	NA	NA	NA	NA
AA_A_148_29911216	A	148	29911216	NA	NA	NA	AA_A_148_29911216_exon3_E,AA_A_148_29911216_exon3_x	2	NA	NA	NA	NA
AA_A_153_29911231	A	153	29911231	NA	NA	NA	AA_A_153_29911231_exon3_A,AA_A_153_29911231_exon3_x	2	NA	NA	NA	NA
AA_A_154_29911234	A	154	29911234	NA	NA	NA	AA_A_154_29911234_exon3_E,AA_A_154_29911234_exon3_x	2	NA	NA	NA	NA
AA_A_155_29911237	A	155	29911237	NA	NA	NA	AA_A_155_29911237_exon3_Q,AA_A_155_29911237_exon3_x	2	NA	NA	NA	NA
AA_A_157_29911243	A	157	29911243	NA	NA	NA	AA_A_157_29911243_exon3_R,AA_A_157_29911243_exon3_x	2	NA	NA	NA	NA
AA_A_159_29911249	A	159	29911249	NA	NA	NA	AA_A_159_29911249_exon3_Y,AA_A_159_29911249_exon3_x	2	NA	NA	NA	NA
AA_A_160_29911252	A	160	29911252	NA	NA	NA	AA_A_160_29911252_exon3_L,AA_A_160_29911252_exon3_x	2	NA	NA	NA	NA
AA_A_162_29911258	A	162	29911258	NA	NA	NA	AA_A_162_29911258_exon3_G,AA_A_162_29911258_exon3_x	2	NA	NA	NA	NA
AA_A_165_29911267	A	165	29911267	NA	NA	NA	AA_A_165_29911267_exon3_V,AA_A_165_29911267_exon3_x	2	NA	NA	NA	NA
AA_A_168_29911276	A	168	29911276	NA	NA	NA	AA_A_168_29911276_exon3_L,AA_A_168_29911276_exon3_x	2	NA	NA	NA	NA
AA_A_169_29911279	A	169	29911279	NA	NA	NA	AA_A_169_29911279_exon3_R,AA_A_169_29911279_exon3_x	2	NA	NA	NA	NA
AA_A_170_29911282	A	170	29911282	NA	NA	NA	AA_A_170_29911282_exon3_R,AA_A_170_29911282_exon3_x	2	NA	NA	NA	NA
AA_A_172_29911288	A	172	29911288	NA	NA	NA	AA_A_172_29911288_exon3_L,AA_A_172_29911288_exon3_x	2	NA	NA	NA	NA
AA_A_174_29911294	A	174	29911294	NA	NA	NA	AA_A_174_29911294_exon3_N,AA_A_174_29911294_exon3_x	2	NA	NA	NA	NA
AA_A_175_29911297	A	175	29911297	NA	NA	NA	AA_A_175_29911297_exon3_G,AA_A_175_29911297_exon3_x	2	NA	NA	NA	NA
AA_A_176_29911300	A	176	29911300	NA	NA	NA	AA_A_176_29911300_exon3_K,AA_A_176_29911300_exon3_x	2	NA	NA	NA	NA
AA_A_177_29911303	A	177	29911303	NA	NA	NA	AA_A_177_29911303_exon3_E,AA_A_177_29911303_exon3_x	2	NA	NA	NA	NA
AA_A_178_29911306	A	178	29911306	NA	NA	NA	AA_A_178_29911306_exon3_T,AA_A_178_29911306_exon3_x	2	NA	NA	NA	NA
AA_A_179_29911309	A	179	29911309	NA	NA	NA	AA_A_179_29911309_exon3_L,AA_A_179_29911309_exon3_x	2	NA	NA	NA	NA
AA_A_180_29911312	A	180	29911312	NA	NA	NA	AA_A_180_29911312_exon3_Q,AA_A_180_29911312_exon3_x	2	NA	NA	NA	NA
AA_A_181_29911315	A	181	29911315	NA	NA	NA	AA_A_181_29911315_exon3_R,AA_A_181_29911315_exon3_x	2	NA	NA	NA	NA
AA_A_47_29910672	A	47	29910672	NA	NA	NA	AA_A_47_29910672_exon2_P,AA_A_47_29910672_exon2_S	2	NA	NA	NA	NA
AA_A_50_29910681	A	50	29910681	NA	NA	NA	AA_A_50_29910681_exon2_P,AA_A_50_29910681_exon2_R	2	NA	NA	NA	NA
AA_A_51_29910684	A	51	29910684	NA	NA	NA	AA_A_51_29910684_exon2_G,AA_A_51_29910684_exon2_W	2	NA	NA	NA	NA
AA_A_53_29910690	A	53	29910690	NA	NA	NA	AA_A_53_29910690_exon2_E,AA_A_53_29910690_exon2_S	2	NA	NA	NA	NA
AA_A_55_29910696	A	55	29910696	NA	NA	NA	AA_A_55_29910696_exon2_E,AA_A_55_29910696_exon2_G	2	NA	NA	NA	NA
AA_A_58_29910705	A	58	29910705	NA	NA	NA	AA_A_58_29910705_exon2_E,AA_A_58_29910705_exon2_G	2	NA	NA	NA	NA
AA_A_59_29910708	A	59	29910708	NA	NA	NA	AA_A_59_29910708_exon2_X,AA_A_59_29910708_exon2_Y	2	NA	NA	NA	NA
AA_A_60_29910711	A	60	29910711	NA	NA	NA	AA_A_60_29910711_exon2_W,AA_A_60_29910711_exon2_x	2	NA	NA	NA	NA
AA_A_75_29910756	A	75	29910756	NA	NA	NA	AA_A_75_29910756_exon2_R,AA_A_75_29910756_exon2_x	2	NA	NA	NA	NA
AA_A_78_29910765	A	78	29910765	NA	NA	NA	AA_A_78_29910765_exon2_L,AA_A_78_29910765_exon2_x	2	NA	NA	NA	NA
AA_A_84_29910783	A	84	29910783	NA	NA	NA	AA_A_84_29910783_exon2_Y,AA_A_84_29910783_exon2_x	2	NA	NA	NA	NA
AA_A_85_29910786	A	85	29910786	NA	NA	NA	AA_A_85_29910786_exon2_Y,AA_A_85_29910786_exon2_x	2	NA	NA	NA	NA
AA_A_86_29910789	A	86	29910789	NA	NA	NA	AA_A_86_29910789_exon2_N,AA_A_86_29910789_exon2_x	2	NA	NA	NA	NA
AA_A_87_29910792	A	87	29910792	NA	NA	NA	AA_A_87_29910792_exon2_Q,AA_A_87_29910792_exon2_x	2	NA	NA	NA	NA
AA_A_88_29910795	A	88	29910795	NA	NA	NA	AA_A_88_29910795_exon2_S,AA_A_88_29910795_exon2_x	2	NA	NA	NA	NA
AA_A_89_29910798	A	89	29910798	NA	NA	NA	AA_A_89_29910798_exon2_E,AA_A_89_29910798_exon2_x	2	NA	NA	NA	NA
AA_A_91_29911045	A	91	29911045	NA	NA	NA	AA_A_91_29911045_exon3_G,AA_A_91_29911045_exon3_x	2	NA	NA	NA	NA
AA_A_92_29911048	A	92	29911048	NA	NA	NA	AA_A_92_29911048_exon3_S,AA_A_92_29911048_exon3_x	2	NA	NA	NA	NA
AA_A_94_29911054	A	94	29911054	NA	NA	NA	AA_A_94_29911054_exon3_T,AA_A_94_29911054_exon3_x	2	NA	NA	NA	NA
AA_A_96_29911060	A	96	29911060	NA	NA	NA	AA_A_96_29911060_exon3_Q,AA_A_96_29911060_exon3_x	2	NA	NA	NA	NA
AA_A_98_29911066	A	98	29911066	NA	NA	NA	AA_A_98_29911066_exon3_M,AA_A_98_29911066_exon3_x	2	NA	NA	NA	NA
AA_B_52_31324581	B	52	31324581	NA	NA	NA	AA_B_52_31324581_exon2_I,AA_B_52_31324581_exon2_V	2	NA	NA	NA	NA
AA_C_134_31239000	C	134	31239000	NA	NA	NA	AA_C_134_31239000_exon3_T,AA_C_134_31239000_exon3_x	2	NA	NA	NA	NA
AA_C_165_31238907	C	165	31238907	NA	NA	NA	AA_C_165_31238907_exon3_V,AA_C_165_31238907_exon3_x	2	NA	NA	NA	NA
AA_C_166_31238904	C	166	31238904	NA	NA	NA	AA_C_166_31238904_exon3_E,AA_C_166_31238904_exon3_x	2	NA	NA	NA	NA
AA_C_168_31238898	C	168	31238898	NA	NA	NA	AA_C_168_31238898_exon3_L,AA_C_168_31238898_exon3_x	2	NA	NA	NA	NA
AA_C_174_31238880	C	174	31238880	NA	NA	NA	AA_C_174_31238880_exon3_N,AA_C_174_31238880_exon3_x	2	NA	NA	NA	NA
AA_C_178_31238868	C	178	31238868	NA	NA	NA	AA_C_178_31238868_exon3_T,AA_C_178_31238868_exon3_x	2	NA	NA	NA	NA
AA_DPB1_91_33048712	DPB1	91	33048712	NA	NA	NA	AA_DPB1_91_33048712_exon2_H,AA_DPB1_91_33048712_exon2_R	2	NA	NA	NA	NA
AA_DQB1_135_32629558	DQB1	135	32629558	NA	NA	NA	AA_DQB1_135_32629558_exon3_D,AA_DQB1_135_32629558_exon3_G,AA_DQB1_135_32629558_exon3_x	3	NA	NA	NA	NA
SNPS_A_211_29910541	A	211	29910541	NA	NA	NA	SNPS_A_211_29910541_exon2_A,SNPS_A_211_29910541_exon2_C	2	NA	NA	NA	NA
SNPS_A_790_29911120	A	790	29911120	NA	NA	NA	SNPS_A_790_29911120_exon3_A,SNPS_A_790_29911120_exon3_T	2	NA	NA	NA	NA
SNPS_DPB1_699_33044517	DPB1	699	33044517	NA	NA	NA	SNPS_DPB1_699_33044517_intron1_A,SNPS_DPB1_699_33044517_intron1_G,SNPS_DPB1_699_33044517_intron1_T	3	NA	NA	NA	NA

### Sheet: LBD allele analysis
Supplementary Table 5: HLA allele analysis in LBD
Rare alleles below 1% frequency were excluded
Gene	Allele	Total	Ncases	Ncontrols	MAF	MAF Case	MAF Control	Beta	StdErr	P	P-adjust
HLA-DQB1	05:01	6241	2458	3783	0.128	0.139	0.121	0.16	0.0568	0.00486	0.50544
HLA-B	39:01	6571	2580	3991	0.0102	0.00756	0.0119	-0.516	0.2	0.01	0.52
HLA-DRB1	01:01	6450	2552	3898	0.083	0.0925	0.0768	0.157	0.0673	0.02	0.58656
HLA-DPB1	03:01	6372	2496	3876	0.0977	0.105	0.0933	0.146	0.064	0.0228	0.58656
HLA-A	03:01	6615	2595	4020	0.129	0.123	0.133	-0.121	0.0551	0.0282	0.58656
HLA-DQA1	01:01	6609	2594	4015	0.148	0.154	0.145	0.103	0.0521	0.0481	0.633043
HLA-C	07:04	6624	2599	4025	0.0154	0.0189	0.0132	0.282	0.147	0.0551	0.633043
HLA-B	52:01	6571	2580	3991	0.0103	0.0103	0.0103	0.359	0.19	0.0585	0.633043
HLA-B	15:01	6571	2580	3991	0.0562	0.0552	0.0568	-0.143	0.0813	0.0795	0.633043
HLA-C	12:03	6624	2599	4025	0.0608	0.0491	0.0683	-0.145	0.0827	0.0804	0.633043
HLA-DRB1	14:01	6450	2552	3898	0.0268	0.0221	0.0299	-0.211	0.121	0.0822	0.633043
HLA-DQB1	06:09	6241	2458	3783	0.0123	0.0136	0.0115	0.297	0.171	0.0829	0.633043
HLA-C	03:03	6624	2599	4025	0.0517	0.0498	0.0529	-0.139	0.0835	0.0949	0.633043
HLA-DRB1	04:01	6450	2552	3898	0.0685	0.0694	0.068	-0.125	0.0751	0.0969	0.633043
HLA-DPB1	14:01	6372	2496	3876	0.0133	0.011	0.0147	-0.278	0.169	0.0997	0.633043
HLA-B	49:01	6571	2580	3991	0.0196	0.0203	0.019	0.218	0.135	0.108	0.633043
HLA-A	11:01	6615	2595	4020	0.0595	0.0565	0.0614	-0.126	0.0787	0.109	0.633043
HLA-C	07:01	6624	2599	4025	0.156	0.163	0.153	0.0802	0.0516	0.12	0.633043
HLA-DQA1	03:01	6609	2594	4015	0.168	0.168	0.169	-0.0753	0.0496	0.129	0.633043
HLA-DQB1	04:02	6241	2458	3783	0.0248	0.0283	0.0225	0.179	0.119	0.134	0.633043
HLA-A	30:02	6615	2595	4020	0.0117	0.0137	0.0104	0.255	0.172	0.138	0.633043
HLA-C	02:02	6624	2599	4025	0.0442	0.0483	0.0415	0.133	0.09	0.138	0.633043
HLA-C	03:04	6624	2599	4025	0.0651	0.065	0.0652	-0.11	0.0746	0.14	0.633043
HLA-DRB1	03:01	6450	2552	3898	0.119	0.118	0.12	-0.079	0.0582	0.175	0.739556
HLA-B	44:02	6571	2580	3991	0.0826	0.0915	0.0769	0.0876	0.0664	0.187	0.739556
HLA-B	35:01	6571	2580	3991	0.0533	0.0498	0.0555	-0.11	0.0837	0.19	0.739556
HLA-DRB1	08:01	6450	2552	3898	0.0223	0.0255	0.0203	0.161	0.123	0.192	0.739556
HLA-B	18:01	6571	2580	3991	0.0494	0.045	0.0522	-0.107	0.0881	0.223	0.808516
HLA-A	33:01	6615	2595	4020	0.0119	0.00963	0.0134	-0.223	0.184	0.227	0.808516
HLA-DQA1	04:01	6609	2594	4015	0.0244	0.0274	0.0225	0.139	0.117	0.235	0.808516
HLA-DQB1	03:02	6241	2458	3783	0.0923	0.0903	0.0936	-0.0814	0.0694	0.241	0.808516
HLA-DRB1	15:01	6450	2552	3898	0.124	0.128	0.122	-0.0609	0.0569	0.285	0.818667
HLA-DQB1	06:02	6241	2458	3783	0.124	0.129	0.12	-0.0618	0.0582	0.288	0.818667
HLA-DPB1	06:01	6372	2496	3876	0.0186	0.0188	0.0184	-0.148	0.14	0.29	0.818667
HLA-B	27:05	6571	2580	3991	0.0312	0.0355	0.0284	0.11	0.105	0.295	0.818667
HLA-B	35:03	6571	2580	3991	0.0186	0.0159	0.0203	-0.15	0.144	0.297	0.818667
HLA-B	44:03	6571	2580	3991	0.0527	0.0581	0.0492	0.0856	0.0834	0.305	0.818667
HLA-A	25:01	6615	2595	4020	0.024	0.0235	0.0244	-0.123	0.12	0.306	0.818667
HLA-A	23:01	6615	2595	4020	0.02	0.021	0.0193	0.136	0.133	0.307	0.818667
HLA-DQB1	03:03	6241	2458	3783	0.0449	0.0452	0.0448	-0.0895	0.0911	0.325	0.842146
HLA-A	31:01	6615	2595	4020	0.0265	0.0285	0.0251	0.111	0.115	0.332	0.842146
HLA-DQA1	05:01	6609	2594	4015	0.265	0.251	0.273	-0.0397	0.043	0.356	0.86069
HLA-C	15:02	6624	2599	4025	0.0231	0.0244	0.0222	0.113	0.123	0.36	0.86069
HLA-DPB1	10:01	6372	2496	3876	0.0188	0.0178	0.0193	-0.123	0.143	0.387	0.86069
HLA-B	57:01	6571	2580	3991	0.0333	0.0322	0.034	-0.0851	0.104	0.415	0.86069
HLA-B	55:01	6571	2580	3991	0.0181	0.0167	0.019	-0.114	0.141	0.42	0.86069
HLA-DRB1	11:01	6450	2552	3898	0.045	0.0411	0.0475	-0.072	0.0916	0.432	0.86069
HLA-DPB1	13:01	6372	2496	3876	0.0224	0.02	0.0239	-0.103	0.132	0.434	0.86069
HLA-B	08:01	6571	2580	3991	0.0979	0.104	0.0937	0.0499	0.0641	0.436	0.86069
HLA-A	01:01	6615	2595	4020	0.154	0.159	0.151	0.0388	0.0515	0.452	0.86069
HLA-DRB1	01:02	6450	2552	3898	0.0202	0.0155	0.0232	-0.106	0.147	0.47	0.86069
HLA-DRB1	07:01	6450	2552	3898	0.119	0.124	0.116	0.0427	0.0594	0.472	0.86069
HLA-B	13:02	6571	2580	3991	0.0247	0.0225	0.0262	-0.0867	0.123	0.482	0.86069
HLA-B	38:01	6571	2580	3991	0.0266	0.02	0.0309	-0.0866	0.127	0.497	0.86069
HLA-C	08:02	6624	2599	4025	0.0419	0.0416	0.0421	0.0587	0.0945	0.534	0.86069
HLA-DPB1	04:01	6372	2496	3876	0.378	0.378	0.379	-0.0242	0.039	0.535	0.86069
HLA-B	50:01	6571	2580	3991	0.0109	0.0105	0.0112	0.109	0.186	0.557	0.86069
HLA-B	35:02	6571	2580	3991	0.0149	0.0105	0.0178	-0.0989	0.171	0.563	0.86069
HLA-B	40:02	6571	2580	3991	0.0126	0.0132	0.0122	0.096	0.166	0.563	0.86069
HLA-DQA1	01:03	6609	2594	4015	0.0644	0.0636	0.0649	0.0433	0.0758	0.568	0.86069
HLA-DRB1	04:04	6450	2552	3898	0.0295	0.0306	0.0289	-0.062	0.111	0.576	0.86069
HLA-B	51:01	6571	2580	3991	0.051	0.0519	0.0504	0.0473	0.0848	0.577	0.86069
HLA-DRB1	13:02	6450	2552	3898	0.0471	0.0464	0.0476	0.0492	0.0889	0.58	0.86069
HLA-A	26:01	6615	2595	4020	0.0354	0.0324	0.0374	0.0565	0.105	0.59	0.86069
HLA-A	02:05	6615	2595	4020	0.0104	0.00944	0.0109	0.102	0.19	0.591	0.86069
HLA-DQB1	06:03	6241	2458	3783	0.0645	0.062	0.0661	-0.0401	0.0776	0.605	0.86069
HLA-C	04:01	6624	2599	4025	0.118	0.11	0.124	-0.0289	0.0581	0.619	0.86069
HLA-DRB1	13:03	6450	2552	3898	0.0118	0.012	0.0117	0.0865	0.175	0.621	0.86069
HLA-DQB1	03:01	6241	2458	3783	0.207	0.197	0.213	-0.024	0.0486	0.622	0.86069
HLA-DRB1	11:04	6450	2552	3898	0.0352	0.0298	0.0387	0.0532	0.108	0.622	0.86069
HLA-B	40:01	6571	2580	3991	0.0472	0.049	0.046	-0.0414	0.087	0.634	0.86069
HLA-DRB1	04:02	6450	2552	3898	0.0129	0.0096	0.0151	-0.0868	0.185	0.638	0.86069
HLA-DPB1	17:01	6372	2496	3876	0.0178	0.0174	0.0181	0.068	0.146	0.641	0.86069
HLA-DPB1	04:02	6372	2496	3876	0.123	0.12	0.124	0.027	0.0581	0.642	0.86069
HLA-C	17:01	6624	2599	4025	0.0107	0.00885	0.0119	-0.0865	0.19	0.648	0.86069
HLA-A	29:02	6615	2595	4020	0.0392	0.0437	0.0362	0.0423	0.0934	0.651	0.86069
HLA-DRB1	13:01	6450	2552	3898	0.055	0.0535	0.0559	-0.036	0.0823	0.661	0.86069
HLA-DRB1	12:01	6450	2552	3898	0.0167	0.0159	0.0173	-0.0641	0.148	0.664	0.86069
HLA-DPB1	01:01	6372	2496	3876	0.056	0.0601	0.0534	0.0337	0.08	0.673	0.86069
HLA-A	02:01	6615	2595	4020	0.261	0.268	0.256	0.0173	0.0419	0.68	0.86069
HLA-DQB1	06:04	6241	2458	3783	0.0357	0.034	0.0369	-0.0425	0.104	0.683	0.86069
HLA-B	07:02	6571	2580	3991	0.113	0.122	0.107	0.0229	0.0581	0.694	0.86069
HLA-DQB1	05:03	6241	2458	3783	0.0304	0.0275	0.0324	-0.0437	0.114	0.701	0.86069
HLA-B	37:01	6571	2580	3991	0.0142	0.0151	0.0137	0.0599	0.156	0.702	0.86069
HLA-DPB1	05:01	6372	2496	3876	0.018	0.0196	0.0169	0.0537	0.142	0.704	0.86069
HLA-A	68:01	6615	2595	4020	0.0308	0.0304	0.0311	-0.0382	0.106	0.719	0.86069
HLA-DPB1	02:01	6372	2496	3876	0.143	0.137	0.146	-0.0197	0.0551	0.72	0.86069
HLA-C	06:02	6624	2599	4025	0.0902	0.0875	0.0919	-0.0219	0.065	0.736	0.869818
HLA-B	14:02	6571	2580	3991	0.0335	0.0312	0.035	0.0328	0.106	0.758	0.885156
HLA-DQB1	05:02	6241	2458	3783	0.0253	0.0232	0.0267	-0.0372	0.125	0.766	0.885156
HLA-A	24:02	6615	2595	4020	0.0843	0.0834	0.0848	0.0166	0.0664	0.802	0.89996
HLA-C	05:01	6624	2599	4025	0.0868	0.0922	0.0834	0.0157	0.0648	0.809	0.89996
HLA-DQA1	01:02	6609	2594	4015	0.185	0.189	0.182	-0.01	0.0475	0.833	0.89996
HLA-C	01:02	6624	2599	4025	0.0321	0.0323	0.0319	0.0204	0.105	0.846	0.89996
HLA-DPB1	11:01	6372	2496	3876	0.0235	0.026	0.0219	0.0237	0.122	0.846	0.89996
HLA-A	30:01	6615	2595	4020	0.0147	0.0129	0.0158	-0.0301	0.16	0.851	0.89996
HLA-C	14:02	6624	2599	4025	0.013	0.0123	0.0134	-0.0301	0.164	0.854	0.89996
HLA-DRB1	16:01	6450	2552	3898	0.016	0.0147	0.0168	-0.0271	0.153	0.859	0.89996
HLA-C	16:01	6624	2599	4025	0.0384	0.0419	0.0361	0.0169	0.0957	0.86	0.89996
HLA-A	68:02	6615	2595	4020	0.0103	0.00925	0.0109	0.0313	0.19	0.869	0.89996
HLA-A	32:01	6615	2595	4020	0.0398	0.0395	0.0399	0.0152	0.0959	0.874	0.89996
HLA-C	07:02	6624	2599	4025	0.123	0.131	0.118	0.00181	0.0559	0.974	0.993
HLA-DQA1	02:01	6609	2594	4015	0.138	0.141	0.136	-0.000876	0.054	0.987	0.993
HLA-DQB1	02:01	6241	2458	3783	0.175	0.178	0.174	0.000499	0.0561	0.993	0.993
HLA-C	15:05	6624	2599	4025	0.00483	0.00192	0.00671	-0.89	0.356	0.0123	NA
HLA-B	07:05	6571	2580	3991	0.0038	0.00155	0.00526	-0.87	0.398	0.0288	NA
HLA-DRB1	10:01	6450	2552	3898	0.00953	0.011	0.00859	0.412	0.193	0.033	NA
HLA-A	33:03	6615	2595	4020	0.00348	0.00462	0.00274	0.608	0.304	0.0457	NA
HLA-C	16:04	6624	2599	4025	0.00159	0.00212	0.00124	0.787	0.46	0.0868	NA
HLA-C	12:02	6624	2599	4025	0.00989	0.00962	0.0101	0.314	0.194	0.105	NA
HLA-DPB1	09:01	6372	2496	3876	0.00698	0.00561	0.00787	-0.366	0.239	0.125	NA
HLA-DRB1	16:02	6450	2552	3898	0.000853	0.00118	0.000641	0.927	0.627	0.139	NA
HLA-DRB1	15:02	6450	2552	3898	0.00884	0.00803	0.00936	0.288	0.209	0.167	NA
HLA-DQB1	03:05	6241	2458	3783	0.0016	0.00163	0.00159	0.655	0.478	0.17	NA
HLA-DRB1	14:04	6450	2552	3898	0.00062	0.000784	0.000513	0.955	0.757	0.207	NA
HLA-DQB1	06:01	6241	2458	3783	0.00937	0.00834	0.01	0.249	0.207	0.229	NA
HLA-B	27:07	6571	2580	3991	0.000989	0.000388	0.00138	-0.919	0.791	0.246	NA
HLA-B	42:02	6571	2580	3991	0.000228	0.000388	0.000125	1.44	1.24	0.248	NA
HLA-B	15:03	6571	2580	3991	0.00145	0.000969	0.00175	-0.646	0.563	0.251	NA
HLA-DRB1	11:02	6450	2552	3898	0.00217	0.00196	0.00231	-0.479	0.417	0.251	NA
HLA-DRB1	08:03	6450	2552	3898	0.00178	0.00235	0.00141	0.481	0.43	0.264	NA
HLA-B	73:01	6571	2580	3991	0.000989	0.000388	0.00138	-0.855	0.773	0.269	NA
HLA-B	35:08	6571	2580	3991	0.00502	0.00465	0.00526	0.29	0.27	0.284	NA
HLA-A	66:01	6615	2595	4020	0.00423	0.00443	0.0041	0.3	0.284	0.292	NA
HLA-A	69:01	6615	2595	4020	0.00144	0.000771	0.00187	-0.597	0.594	0.314	NA
HLA-DPB1	16:01	6372	2496	3876	0.0051	0.00621	0.00439	0.259	0.258	0.316	NA
HLA-DRB1	04:06	6450	2552	3898	0.000698	0.00098	0.000513	0.69	0.688	0.316	NA
HLA-A	11:50Q	6615	2595	4020	0.000529	0.000385	0.000622	-0.814	0.851	0.339	NA
HLA-DPB1	15:01	6372	2496	3876	0.00808	0.00661	0.00903	-0.208	0.219	0.342	NA
HLA-B	14:01	6571	2580	3991	0.00944	0.0112	0.00827	0.18	0.192	0.348	NA
HLA-B	44:04	6571	2580	3991	0.00122	0.000969	0.00138	-0.508	0.551	0.357	NA
HLA-DQA1	06:01	6609	2594	4015	0.00212	0.00251	0.00187	0.348	0.394	0.377	NA
HLA-B	50:02	6571	2580	3991	0.000533	0.000775	0.000376	0.673	0.775	0.385	NA
HLA-DPB1	20:01	6372	2496	3876	0.0033	0.003	0.00348	-0.295	0.341	0.387	NA
HLA-DPB1	19:01	6372	2496	3876	0.00643	0.00721	0.00593	0.2	0.232	0.388	NA
HLA-B	15:10	6571	2580	3991	0.000457	0.000581	0.000376	0.808	0.94	0.39	NA
HLA-DQB1	03:04	6241	2458	3783	0.00256	0.00285	0.00238	0.322	0.378	0.394	NA
HLA-DRB1	08:06	6450	2552	3898	0.000543	0.00098	0.000257	0.733	0.87	0.4	NA
HLA-A	03:02	6615	2595	4020	0.00378	0.00347	0.00398	0.261	0.317	0.411	NA
HLA-B	18:03	6571	2580	3991	0.000152	0.000194	0.000125	1.17	1.47	0.427	NA
HLA-DRB1	07:10N	6450	2552	3898	0.000543	0.000392	0.000641	-0.68	0.858	0.428	NA
HLA-B	51:05	6571	2580	3991	0.000152	0.000194	0.000125	1.22	1.55	0.43	NA
HLA-DRB1	14:07	6450	2552	3898	0.000155	0.000196	0.000128	1.12	1.42	0.43	NA
HLA-DRB1	01:03	6450	2552	3898	0.00977	0.0121	0.00821	0.142	0.184	0.441	NA
HLA-A	24:03	6615	2595	4020	0.00197	0.00173	0.00211	0.324	0.437	0.459	NA
HLA-B	51:09	6571	2580	3991	0.00107	0.000775	0.00125	-0.434	0.602	0.471	NA
HLA-A	02:06	6615	2595	4020	0.00136	0.00154	0.00124	0.353	0.495	0.475	NA
HLA-DRB1	04:03	6450	2552	3898	0.00713	0.00705	0.00718	0.163	0.229	0.476	NA
HLA-A	30:04	6615	2595	4020	0.00197	0.00173	0.00211	0.311	0.439	0.478	NA
HLA-DQA1	01:10	6609	2594	4015	0.00197	0.000964	0.00262	-0.356	0.514	0.489	NA
HLA-DRB1	08:02	6450	2552	3898	0.00031	0.000196	0.000385	-0.825	1.28	0.518	NA
HLA-C	15:04	6624	2599	4025	0.000377	0.000385	0.000373	0.599	0.94	0.524	NA
HLA-A	34:02	6615	2595	4020	0.00068	0.000578	0.000746	-0.447	0.717	0.533	NA
HLA-B	39:06	6571	2580	3991	0.0051	0.00581	0.00464	0.153	0.251	0.543	NA
HLA-DRB1	15:03	6450	2552	3898	0.000233	0.000196	0.000257	0.747	1.24	0.548	NA
HLA-DRB1	04:05	6450	2552	3898	0.00682	0.00666	0.00693	0.126	0.235	0.59	NA
HLA-DPB1	23:01	6372	2496	3876	0.00392	0.00441	0.00361	0.158	0.298	0.597	NA
HLA-B	39:24	6571	2580	3991	0.000761	0.000581	0.000877	0.378	0.719	0.599	NA
HLA-B	44:05	6571	2580	3991	0.00411	0.00407	0.00413	0.154	0.296	0.603	NA
HLA-A	02:17	6615	2595	4020	0.000756	0.000578	0.000871	-0.351	0.735	0.633	NA
HLA-B	27:03	6571	2580	3991	0.000228	0.000194	0.000251	-0.605	1.28	0.637	NA
HLA-DRB1	11:03	6450	2552	3898	0.00496	0.00451	0.00526	-0.128	0.276	0.642	NA
HLA-B	27:02	6571	2580	3991	0.00266	0.00233	0.00288	-0.157	0.369	0.67	NA
HLA-C	08:03	6624	2599	4025	0.000604	0.000577	0.000621	0.319	0.761	0.675	NA
HLA-DPB1	333:01	6372	2496	3876	0.000549	0.000601	0.000516	0.327	0.808	0.685	NA
HLA-B	15:17	6571	2580	3991	0.00555	0.00446	0.00626	0.101	0.272	0.711	NA
HLA-A	01:02	6615	2595	4020	0.000454	0.000578	0.000373	0.299	0.859	0.727	NA
HLA-DRB1	08:04	6450	2552	3898	0.00194	0.00137	0.00231	-0.16	0.462	0.728	NA
HLA-B	48:01	6571	2580	3991	0.000685	0.000581	0.000752	0.246	0.725	0.734	NA
HLA-B	53:01	6571	2580	3991	0.00434	0.00426	0.00438	0.0889	0.29	0.759	NA
HLA-DRB1	04:07	6450	2552	3898	0.00806	0.00862	0.0077	0.0627	0.208	0.763	NA
HLA-C	16:02	6624	2599	4025	0.00393	0.00366	0.0041	-0.0857	0.31	0.783	NA
HLA-DRB1	04:08	6450	2552	3898	0.00388	0.00392	0.00385	-0.0807	0.302	0.789	NA
HLA-DRB1	13:05	6450	2552	3898	0.00271	0.00196	0.00321	-0.106	0.399	0.79	NA
HLA-B	45:01	6571	2580	3991	0.00578	0.00659	0.00526	0.0623	0.24	0.795	NA
HLA-B	58:01	6571	2580	3991	0.00936	0.00833	0.01	0.0517	0.201	0.797	NA
HLA-C	14:03	6624	2599	4025	0.000302	0.000192	0.000373	-0.296	1.19	0.804	NA
HLA-B	56:01	6571	2580	3991	0.00594	0.00562	0.00614	-0.0599	0.244	0.806	NA
HLA-A	29:01	6615	2595	4020	0.00355	0.00231	0.00435	-0.0803	0.348	0.817	NA
HLA-A	02:02	6615	2595	4020	0.00068	0.000385	0.000871	-0.188	0.825	0.82	NA
HLA-DPB1	45:01	6372	2496	3876	0.000235	0.0002	0.000258	0.26	1.23	0.833	NA
HLA-B	15:07	6571	2580	3991	0.000228	0.000194	0.000251	-0.252	1.23	0.838	NA
HLA-C	15:06	6624	2599	4025	0.000151	0.000192	0.000124	0.25	1.42	0.861	NA
HLA-DRB1	15:13	6450	2552	3898	0.00364	0.00372	0.00359	-0.0526	0.304	0.862	NA
HLA-B	51:07	6571	2580	3991	0.000457	0.000388	0.000501	0.147	0.909	0.871	NA
HLA-DRB1	09:01	6450	2552	3898	0.00977	0.011	0.00898	0.0287	0.183	0.875	NA
HLA-B	42:01	6571	2580	3991	0.000228	0.000194	0.000251	0.185	1.23	0.881	NA
HLA-A	26:08	6615	2595	4020	0.00068	0.000771	0.000622	0.0989	0.707	0.889	NA
HLA-B	40:06	6571	2580	3991	0.000152	0.000194	0.000125	0.168	1.43	0.906	NA
HLA-B	41:02	6571	2580	3991	0.00571	0.00543	0.00589	0.0287	0.25	0.909	NA
HLA-B	41:01	6571	2580	3991	0.00548	0.00426	0.00626	0.0254	0.271	0.926	NA
HLA-A	24:07	6615	2595	4020	0.000151	0	0.000249	-11.1	129	0.932	NA
HLA-A	74:01	6615	2595	4020	0.000151	0.000385	0	11.8	139	0.932	NA
HLA-B	57:03	6571	2580	3991	0.000304	0.000775	0	13.2	156	0.932	NA
HLA-C	18:01	6624	2599	4025	0.000151	0	0.000248	-11.6	139	0.933	NA
HLA-A	80:01	6615	2595	4020	0.000227	0.000578	0	11.4	138	0.934	NA
HLA-B	57:02	6571	2580	3991	0.000152	0	0.000251	-11.4	139	0.935	NA
HLA-B	14:03	6571	2580	3991	0.000152	0.000388	0	10.2	139	0.941	NA
HLA-C	05:09	6624	2599	4025	7.55e-05	0.000192	0	14.7	197	0.941	NA
HLA-DPB1	02:02	6372	2496	3876	0.00714	0.00761	0.00684	0.0152	0.224	0.946	NA
HLA-B	15:16	6571	2580	3991	0.000228	0	0.000376	-11.9	184	0.948	NA
HLA-C	08:01	6624	2599	4025	0.000226	0	0.000373	-11.7	184	0.949	NA
HLA-DPB1	26:01	6372	2496	3876	7.85e-05	0.0002	0	12.3	197	0.95	NA
HLA-DRB1	03:02	6450	2552	3898	7.75e-05	0.000196	0	12.2	197	0.95	NA
HLA-A	02:279	6615	2595	4020	7.56e-05	0.000193	0	12	197	0.951	NA
HLA-B	51:08	6571	2580	3991	0.00122	0.00116	0.00125	0.0332	0.543	0.951	NA
HLA-B	58:02	6571	2580	3991	7.61e-05	0	0.000125	-11.9	197	0.952	NA
HLA-DPB1	112:01	6372	2496	3876	7.85e-05	0.0002	0	11.9	197	0.952	NA
HLA-DPB1	47:01	6372	2496	3876	7.85e-05	0.0002	0	11.9	197	0.952	NA
HLA-A	02:195	6615	2595	4020	7.56e-05	0.000193	0	11.6	197	0.953	NA
HLA-B	07:04	6571	2580	3991	7.61e-05	0	0.000125	-11.6	197	0.953	NA
HLA-DQB1	06:08	6241	2458	3783	8.01e-05	0.000203	0	11.7	197	0.953	NA
HLA-DRB1	12:02	6450	2552	3898	0.000233	0	0.000385	-11.1	187	0.953	NA
HLA-B	54:01	6571	2580	3991	7.61e-05	0.000194	0	11.3	197	0.954	NA
HLA-A	68:18N	6615	2595	4020	7.56e-05	0.000193	0	11.1	197	0.955	NA
HLA-DRB1	11:169N	6450	2552	3898	0.000155	0	0.000257	-11.4	204	0.955	NA
HLA-A	33:05	6615	2595	4020	7.56e-05	0	0.000124	-10.8	197	0.956	NA
HLA-B	51:02	6571	2580	3991	7.61e-05	0	0.000125	-10.8	197	0.956	NA
HLA-B	67:01	6571	2580	3991	7.61e-05	0.000194	0	10.9	197	0.956	NA
HLA-B	81:01	6571	2580	3991	7.61e-05	0.000194	0	10.8	197	0.956	NA
HLA-DPB1	392:01	6372	2496	3876	7.85e-05	0	0.000129	-10.9	197	0.956	NA
HLA-B	15:08	6571	2580	3991	7.61e-05	0	0.000125	-10.7	197	0.957	NA
HLA-DPB1	398:01	6372	2496	3876	7.85e-05	0	0.000129	-10.5	197	0.957	NA
HLA-DRB1	14:02	6450	2552	3898	7.75e-05	0	0.000128	-10.6	197	0.957	NA
HLA-DPB1	30:01	6372	2496	3876	7.85e-05	0	0.000129	-10.5	197	0.958	NA
HLA-DRB1	08:09	6450	2552	3898	7.75e-05	0	0.000128	-10.4	197	0.958	NA
HLA-A	02:135	6615	2595	4020	7.56e-05	0	0.000124	-10.1	197	0.959	NA
HLA-B	15:24	6571	2580	3991	7.61e-05	0	0.000125	-10.1	197	0.959	NA
HLA-A	74:03	6615	2595	4020	7.56e-05	0	0.000124	-9.83	197	0.96	NA
HLA-DRB1	04:11	6450	2552	3898	7.75e-05	0	0.000128	-9.8	197	0.96	NA
HLA-A	74:09	6615	2595	4020	7.56e-05	0	0.000124	-9.29	197	0.962	NA
HLA-C	03:02	6624	2599	4025	0.00332	0.00269	0.00373	-0.0132	0.344	0.969	NA
HLA-B	15:18	6571	2580	3991	0.00213	0.00233	0.002	0.0123	0.396	0.975	NA
HLA-B	47:01	6571	2580	3991	0.00282	0.00252	0.00301	0.0106	0.359	0.976	NA

### Sheet: LBD haplotype analysis
Supplementary Table 6: HLA haplotype analysis in LBD
Rare haplotypes below 1% frequency were excluded
Haplotype	Total	Ncases	Ncontrols	MAF	MAF Case	MAF Control	Beta	StdErr	P	P-adjust
DQA1_01:01_DQB1_05:01	5777	2282	3495	0.519	0.139	0.124	0.138	0.0585	0.0185	0.955294
DQA1_01:01_DRB1_01:01	5776	2280	3496	0.376	0.105	0.0868	0.147	0.0657	0.0249	0.955294
DQB1_03:02_DRB1_04:01	5713	2257	3456	0.168	0.039	0.0438	-0.222	0.101	0.0277	0.955294
DQA1_03:01_DQB1_03:02_DRB1_04:01	5778	2283	3495	0.174	0.0403	0.0455	-0.207	0.0972	0.0334	0.955294
DQA1_01:01_DRB1_10:01	5776	2280	3496	0.0412	0.0121	0.00915	0.387	0.19	0.0412	0.955294
DQB1_05:01_DRB1_01:01	5713	2257	3456	0.376	0.104	0.0873	0.126	0.0645	0.0514	0.955294
DQA1_01:01_DQB1_05:01_DRB1_01:01	5778	2283	3495	0.369	0.102	0.0859	0.118	0.065	0.0702	0.955294
DQA1_01:01_DQB1_05:01_DRB1_10:01	5778	2283	3495	0.0412	0.0118	0.0093	0.334	0.188	0.075	0.955294
DQA1_01:01_DRB1_14:01	5776	2280	3496	0.11	0.023	0.0305	-0.211	0.126	0.0931	0.955294
DQB1_04:02_DRB1_08:01	5713	2257	3456	0.102	0.0299	0.0224	0.191	0.117	0.104	0.955294
DQB1_05:01_DRB1_10:01	5713	2257	3456	0.0424	0.012	0.00969	0.289	0.184	0.115	0.955294
DQA1_01:02_DQB1_06:09_DRB1_13:02	5778	2283	3495	0.054	0.0142	0.013	0.241	0.165	0.145	0.955294
DQA1_04:01_DQB1_04:02_DRB1_08:01	5778	2283	3495	0.0993	0.0289	0.0222	0.171	0.119	0.151	0.955294
DQA1_03:01_DQB1_03:03	5777	2282	3495	0.044	0.0105	0.0113	-0.256	0.188	0.174	0.955294
DQA1_01:02_DQB1_06:09	5777	2282	3495	0.0505	0.0134	0.0122	0.236	0.175	0.179	0.955294
DQA1_01:01_DQB1_05:01_DRB1_01:03	5778	2283	3495	0.0305	0.0105	0.00572	0.293	0.22	0.183	0.955294
DQA1_03:01_DRB1_04:01	5776	2280	3496	0.344	0.0867	0.0857	-0.0922	0.0697	0.186	0.955294
DQB1_03:02_DRB1_04:05	5713	2257	3456	0.0203	0.00576	0.00463	0.354	0.268	0.186	0.955294
DQA1_04:01_DRB1_08:01	5776	2280	3496	0.0983	0.0283	0.0222	0.155	0.122	0.203	0.955294
DQA1_03:01_DQB1_03:02	5777	2282	3495	0.379	0.092	0.0966	-0.0863	0.0691	0.212	0.955294
DQB1_06:09_DRB1_13:02	5713	2257	3456	0.0543	0.014	0.0133	0.206	0.165	0.212	0.955294
DQA1_01:02_DQB1_06:02_DRB1_15:01	5778	2283	3495	0.521	0.135	0.127	-0.0712	0.0572	0.213	0.955294
DQA1_02:01_DQB1_05:02	5777	2282	3495	0.0118	0.00219	0.00343	-0.384	0.317	0.226	0.955294
DQA1_01:02_DQB1_06:02	5777	2282	3495	0.511	0.133	0.124	-0.0717	0.0595	0.228	0.955294
DQA1_01:01_DQB1_05:03_DRB1_14:01	5778	2283	3495	0.119	0.0258	0.0323	-0.138	0.117	0.238	0.955294
DQA1_01:01_DRB1_01:03	5776	2280	3496	0.0305	0.0103	0.00586	0.257	0.22	0.242	0.955294
DQA1_04:01_DQB1_04:02	5777	2282	3495	0.105	0.0298	0.0239	0.136	0.117	0.244	0.955294
DQB1_06:02_DRB1_15:01	5713	2257	3456	0.528	0.137	0.129	-0.0656	0.0568	0.249	0.955294
DQA1_01:01_DQB1_05:03	5777	2282	3495	0.12	0.0261	0.0326	-0.136	0.118	0.25	0.955294
DQA1_03:01_DQB1_03:02_DRB1_04:05	5778	2283	3495	0.0211	0.00591	0.00486	0.292	0.255	0.252	0.955294
DQA1_01:03_DQB1_06:01	5777	2282	3495	0.0388	0.00855	0.0104	0.233	0.208	0.261	0.955294
DQB1_05:03_DRB1_14:01	5713	2257	3456	0.121	0.0264	0.0328	-0.128	0.116	0.267	0.955294
DQA1_01:03_DRB1_15:02	5776	2280	3496	0.0391	0.00855	0.0106	0.223	0.206	0.28	0.955294
DQB1_06:01_DRB1_15:02	5713	2257	3456	0.0396	0.00864	0.0107	0.221	0.205	0.28	0.955294
DQB1_03:02_DRB1_04:04	5713	2257	3456	0.157	0.0392	0.0394	-0.105	0.101	0.303	0.992
DQA1_03:01_DRB1_04:05	5776	2280	3496	0.0235	0.00614	0.00572	0.271	0.265	0.308	0.992
DQB1_05:01_DRB1_01:03	5713	2257	3456	0.0312	0.0104	0.00608	0.21	0.216	0.331	0.992
DQA1_01:03_DQB1_06:01_DRB1_15:02	5778	2283	3495	0.0388	0.00832	0.0106	0.2	0.208	0.338	0.992
DQA1_03:01_DQB1_03:04	5777	2282	3495	0.0118	0.00329	0.00272	0.326	0.344	0.344	0.992
DQB1_06:03_DRB1_13:01	5713	2257	3456	0.241	0.0574	0.0621	-0.0763	0.0817	0.351	0.992
DQB1_05:01_DRB1_01:02	5713	2257	3456	0.0914	0.0171	0.0266	-0.13	0.14	0.356	0.992
DQA1_01:02_DRB1_15:01	5776	2280	3496	0.533	0.139	0.13	-0.0505	0.0572	0.377	0.992
DQA1_03:01_DRB1_09:01	5776	2280	3496	0.0419	0.0105	0.0104	-0.159	0.182	0.384	0.992
DQB1_03:01_DRB1_04:08	5713	2257	3456	0.0112	0.00244	0.00304	-0.305	0.36	0.397	0.992
DQA1_01:01_DQB1_05:01_DRB1_01:02	5778	2283	3495	0.0907	0.0171	0.0263	-0.117	0.141	0.406	0.992
DQA1_01:03_DQB1_06:03_DRB1_13:01	5778	2283	3495	0.226	0.055	0.0574	-0.066	0.084	0.432	0.992
DQB1_03:01_DRB1_11:04	5713	2257	3456	0.152	0.033	0.0411	0.0834	0.106	0.433	0.992
DQA1_01:03_DQB1_06:03	5777	2282	3495	0.233	0.0561	0.0598	-0.0631	0.0851	0.458	0.992
DQA1_01:02_DRB1_13:02	5776	2280	3496	0.206	0.0515	0.0516	0.0654	0.09	0.468	0.992
DQA1_01:01_DRB1_01:02	5776	2280	3496	0.089	0.0169	0.0257	-0.103	0.144	0.473	0.992
DQA1_03:01_DQB1_03:01_DRB1_04:08	5778	2283	3495	0.0107	0.00241	0.00286	-0.268	0.374	0.474	0.992
DQA1_03:01_DRB1_04:03	5776	2280	3496	0.0308	0.00746	0.00787	0.155	0.225	0.49	0.992
DQA1_02:01_DQB1_06:03	5777	2282	3495	0.0138	0.00307	0.00372	-0.162	0.238	0.496	0.992
DQA1_03:01_DQB1_03:03_DRB1_09:01	5778	2283	3495	0.0415	0.0107	0.0102	-0.122	0.184	0.508	0.992
DQA1_05:01_DQB1_02:01	5777	2282	3495	0.413	0.104	0.103	-0.0439	0.0663	0.508	0.992
DQA1_03:01_DQB1_03:02_DRB1_04:04	5778	2283	3495	0.156	0.0396	0.0388	-0.0655	0.102	0.519	0.992
DQA1_05:01_DRB1_11:01	5776	2280	3496	0.27	0.0618	0.0711	-0.0479	0.0825	0.561	0.992
DQB1_03:01_DRB1_12:01	5713	2257	3456	0.0697	0.0168	0.0178	-0.078	0.135	0.564	0.992
DQA1_03:01_DQB1_04:02	5777	2282	3495	0.0114	0.00307	0.00272	0.195	0.352	0.579	0.992
DQA1_05:01_DQB1_02:01_DRB1_03:01	5778	2283	3495	0.423	0.107	0.105	-0.0327	0.0634	0.606	0.992
DQA1_05:01_DQB1_03:01_DRB1_11:03	5778	2283	3495	0.0208	0.0046	0.00558	-0.143	0.278	0.608	0.992
DQB1_03:02_DRB1_04:03	5713	2257	3456	0.0172	0.00377	0.00463	-0.154	0.302	0.609	0.992
DQA1_03:01_DRB1_04:04	5776	2280	3496	0.119	0.0309	0.0292	-0.0579	0.116	0.618	0.992
DQA1_05:01_DRB1_11:04	5776	2280	3496	0.14	0.0298	0.0383	0.0554	0.112	0.621	0.992
DQA1_01:02_DQB1_05:02_DRB1_15:01	5778	2283	3495	0.0104	0.00197	0.003	-0.2	0.41	0.626	0.992
DQA1_05:01_DRB1_03:01	5776	2280	3496	0.476	0.119	0.12	-0.0284	0.0587	0.628	0.992
DQA1_05:01_DQB1_03:01_DRB1_12:01	5778	2283	3495	0.073	0.0171	0.019	-0.0679	0.142	0.633	0.992
DQB1_05:02_DRB1_15:01	5713	2257	3456	0.0105	0.00199	0.00304	-0.192	0.411	0.639	0.992
DQB1_03:03_DRB1_09:01	5713	2257	3456	0.0501	0.0133	0.012	-0.0786	0.169	0.642	0.992
DQA1_03:01_DQB1_03:01	5777	2282	3495	0.226	0.0592	0.0548	-0.0365	0.0862	0.672	0.992
DQB1_03:01_DRB1_13:03	5713	2257	3456	0.0504	0.0126	0.0126	0.0681	0.162	0.675	0.992
DQA1_03:01_DQB1_03:02_DRB1_04:03	5778	2283	3495	0.0166	0.00372	0.00443	-0.131	0.314	0.676	0.992
DQA1_05:01_DQB1_03:01_DRB1_13:05	5778	2283	3495	0.0114	0.00197	0.00343	-0.173	0.417	0.678	0.992
DQA1_01:03_DRB1_13:01	5776	2280	3496	0.226	0.0559	0.0568	-0.0351	0.0846	0.678	0.992
DQA1_05:01_DRB1_13:05	5776	2280	3496	0.0114	0.00197	0.00343	-0.172	0.417	0.68	0.992
DQA1_05:01_DRB1_11:03	5776	2280	3496	0.0204	0.00461	0.00543	-0.116	0.285	0.683	0.992
DQA1_02:01_DQB1_03:03_DRB1_07:01	5778	2283	3495	0.154	0.0392	0.0382	-0.0377	0.0995	0.705	0.992
DQB1_05:02_DRB1_16:01	5713	2257	3456	0.0749	0.0179	0.0192	0.0516	0.141	0.714	0.992
DQA1_01:02_DRB1_16:01	5776	2280	3496	0.0696	0.0158	0.0184	-0.0537	0.148	0.717	0.992
DQA1_05:01_DQB1_03:01_DRB1_11:01	5778	2283	3495	0.285	0.0657	0.0748	-0.0286	0.0793	0.719	0.992
DQA1_03:01_DRB1_04:08	5776	2280	3496	0.0177	0.00439	0.00443	-0.102	0.289	0.725	0.992
DQA1_05:01_DRB1_13:03	5776	2280	3496	0.0506	0.0125	0.0127	0.0614	0.176	0.728	0.992
DQA1_05:01_DQB1_03:01_DRB1_13:03	5778	2283	3495	0.0516	0.0127	0.013	0.0588	0.171	0.732	0.992
DQB1_03:03_DRB1_07:01	5713	2257	3456	0.156	0.0399	0.0386	-0.0297	0.0971	0.76	0.992
DQA1_03:01_DQB1_03:01_DRB1_04:01	5778	2283	3495	0.177	0.0484	0.0415	0.0275	0.0922	0.765	0.992
DQA1_02:01_DQB1_02:01	5777	2282	3495	0.355	0.0901	0.088	0.0212	0.0722	0.769	0.992
DQB1_03:01_DRB1_11:03	5713	2257	3456	0.0203	0.00465	0.00535	-0.0837	0.286	0.77	0.992
DQB1_06:03_DRB1_11:04	5713	2257	3456	0.013	0.00222	0.00391	0.1	0.362	0.782	0.992
DQB1_06:04_DRB1_13:02	5713	2257	3456	0.16	0.0379	0.0412	-0.0272	0.0982	0.782	0.992
DQA1_05:01_DRB1_12:01	5776	2280	3496	0.072	0.0171	0.0186	-0.0394	0.146	0.788	0.992
DQB1_02:01_DRB1_03:01	5713	2257	3456	0.437	0.111	0.108	-0.017	0.0641	0.791	0.992
DQA1_01:03_DQB1_06:03_DRB1_11:04	5778	2283	3495	0.0128	0.00219	0.00386	0.0921	0.361	0.799	0.992
DQA1_05:01_DQB1_03:01_DRB1_11:04	5778	2283	3495	0.229	0.0499	0.0621	0.0223	0.0914	0.807	0.992
DQB1_03:01_DRB1_04:01	5713	2257	3456	0.262	0.0678	0.0641	0.0191	0.0799	0.811	0.992
DQA1_03:01_DQB1_03:02_DRB1_04:02	5778	2283	3495	0.0526	0.0103	0.015	0.0409	0.184	0.824	0.992
DQB1_03:02_DRB1_04:02	5713	2257	3456	0.0532	0.0102	0.0153	0.0401	0.185	0.828	0.992
DQA1_02:01_DQB1_03:03	5777	2282	3495	0.154	0.0397	0.0376	-0.019	0.101	0.851	0.992
DQA1_05:01_DQB1_03:01_DRB1_01:03	5778	2283	3495	0.0138	0.0035	0.00343	-0.0541	0.296	0.855	0.992
DQA1_03:01_DRB1_04:07	5776	2280	3496	0.0343	0.00899	0.0083	0.0389	0.214	0.855	0.992
DQB1_03:01_DRB1_11:01	5713	2257	3456	0.299	0.0704	0.0777	-0.0134	0.0774	0.863	0.992
DQA1_01:02_DQB1_06:04_DRB1_13:02	5778	2283	3495	0.159	0.0379	0.0408	-0.0156	0.0979	0.873	0.992
DQA1_03:01_DRB1_04:02	5776	2280	3496	0.053	0.0103	0.0152	0.0251	0.184	0.891	0.992
DQA1_01:02_DQB1_06:04	5777	2282	3495	0.15	0.0362	0.0382	-0.0132	0.105	0.9	0.992
DQB1_03:01_DRB1_13:05	5713	2257	3456	0.0119	0.00222	0.00347	-0.0423	0.389	0.913	0.992
DQA1_01:03_DRB1_11:04	5776	2280	3496	0.0121	0.00197	0.00372	0.0337	0.398	0.933	0.992
DQB1_03:01_DRB1_04:07	5713	2257	3456	0.0368	0.0093	0.00911	-0.0111	0.197	0.955	0.992
DQA1_05:01_DRB1_01:03	5776	2280	3496	0.0135	0.00351	0.00329	-0.0168	0.305	0.956	0.992
DQA1_01:02_DQB1_05:02	5777	2282	3495	0.0852	0.0197	0.0223	-0.00717	0.14	0.959	0.992
DQA1_05:01_DQB1_03:01	5777	2282	3495	0.62	0.143	0.163	-0.00285	0.0572	0.96	0.992
DQA1_02:01_DRB1_07:01	5776	2280	3496	0.503	0.127	0.125	-0.00282	0.06	0.962	0.992
DQB1_03:01_DRB1_01:03	5713	2257	3456	0.0144	0.00377	0.00347	0.00908	0.287	0.975	0.992
DQA1_02:01_DQB1_02:01_DRB1_07:01	5778	2283	3495	0.363	0.0909	0.0908	0.00172	0.0699	0.98	0.992
DQA1_03:01_DQB1_03:01_DRB1_04:07	5778	2283	3495	0.035	0.00898	0.00858	-0.0037	0.206	0.986	0.992
DQA1_02:01_DRB1_15:13	5776	2280	3496	0.0107	0.00285	0.00257	0.00586	0.37	0.987	0.992
DQA1_01:02_DQB1_05:02_DRB1_16:01	5778	2283	3495	0.0734	0.0171	0.0192	-0.00219	0.142	0.988	0.992
DQB1_02:01_DRB1_07:01	5713	2257	3456	0.368	0.0922	0.092	0.00068	0.0682	0.992	0.992
DQA1_01:03_DQB1_05:01	5777	2282	3495	0.00173	0.000876	0.000143	2.55	1.18	0.03	NA
DQA1_01:03_DQB1_05:01_DRB1_13:01	5778	2283	3495	0.00173	0.000876	0.000143	2.55	1.18	0.0301	NA
DQB1_05:01_DRB1_13:01	5713	2257	3456	0.00175	0.000886	0.000145	2.55	1.18	0.0303	NA
DQB1_03:05_DRB1_04:03	5713	2257	3456	0.0077	0.00222	0.00174	0.79	0.415	0.057	NA
DQB1_05:02_DRB1_04:01	5713	2257	3456	0.00315	0.000222	0.00116	-1.85	1.07	0.0838	NA
DQA1_01:02_DQB1_06:03	5777	2282	3495	0.00762	0.00219	0.00172	0.674	0.432	0.119	NA
DQA1_03:01_DQB1_03:05_DRB1_04:03	5778	2283	3495	0.00762	0.00197	0.00186	0.667	0.434	0.125	NA
DQA1_01:02_DQB1_05:02_DRB1_16:02	5778	2283	3495	0.00381	0.00131	0.000715	0.924	0.628	0.141	NA
DQA1_01:02_DRB1_16:02	5776	2280	3496	0.00381	0.00132	0.000715	0.925	0.628	0.141	NA
DQB1_05:02_DRB1_16:02	5713	2257	3456	0.00385	0.00133	0.000723	0.926	0.628	0.141	NA
DQB1_03:02_DRB1_07:01	5713	2257	3456	0.00385	0.00155	0.000579	0.861	0.597	0.149	NA
DQB1_05:01_DRB1_13:02	5713	2257	3456	0.0021	0.00111	0.000145	1.51	1.07	0.157	NA
DQA1_03:01_DQB1_05:02_DRB1_04:01	5778	2283	3495	0.00415	0.000657	0.00129	-0.903	0.677	0.182	NA
DQA1_02:01_DQB1_03:02	5777	2282	3495	0.00658	0.00241	0.00114	0.484	0.375	0.197	NA
DQA1_03:01_DQB1_04:02_DRB1_04:06	5778	2283	3495	0.00346	0.00131	0.000572	0.832	0.663	0.209	NA
DQB1_02:01_DRB1_15:13	5713	2257	3456	0.0014	0.000665	0.000145	1.41	1.16	0.225	NA
DQA1_03:01_DQB1_03:02_DRB1_15:13	5778	2283	3495	0.00138	0.000657	0.000143	1.4	1.17	0.23	NA
DQA1_05:01_DQB1_03:01_DRB1_13:01	5778	2283	3495	0.00208	0.000876	0.000286	1.2	1	0.233	NA
DQA1_03:01_DQB1_03:05	5777	2282	3495	0.00727	0.00175	0.00186	0.524	0.449	0.243	NA
DQA1_01:02_DQB1_05:01_DRB1_13:02	5778	2283	3495	0.00173	0.000876	0.000143	1.17	1.03	0.258	NA
DQB1_06:03_DRB1_15:03	5713	2257	3456	0.0007	0.000222	0.000145	1.62	1.44	0.261	NA
DQA1_01:02_DQB1_06:03_DRB1_15:03	5778	2283	3495	0.000692	0.000219	0.000143	1.6	1.44	0.267	NA
DQB1_03:02_DRB1_13:02	5713	2257	3456	0.00105	0.000443	0.000145	1.37	1.24	0.269	NA
DQA1_04:01_DQB1_04:02_DRB1_08:04	5778	2283	3495	0.00519	0.000657	0.00172	-0.704	0.638	0.27	NA
DQB1_04:02_DRB1_08:04	5713	2257	3456	0.00525	0.000665	0.00174	-0.702	0.638	0.271	NA
DQA1_01:02_DQB1_05:01	5777	2282	3495	0.00381	0.00153	0.000572	0.702	0.676	0.299	NA
DQA1_04:01_DRB1_08:04	5776	2280	3496	0.00485	0.000658	0.00157	-0.693	0.669	0.3	NA
DQA1_05:01_DRB1_11:02	5776	2280	3496	0.00831	0.00197	0.00215	-0.461	0.446	0.301	NA
DQA1_05:01_DQB1_03:01_DRB1_08:04	5778	2283	3495	0.00312	0.000876	0.000715	0.675	0.653	0.302	NA
DQB1_04:02_DRB1_04:06	5713	2257	3456	0.00315	0.00111	0.000579	0.708	0.688	0.304	NA
DQA1_03:01_DRB1_04:06	5776	2280	3496	0.00312	0.0011	0.000572	0.702	0.688	0.307	NA
DQA1_03:01_DRB1_15:13	5776	2280	3496	0.00312	0.0011	0.000572	0.695	0.681	0.308	NA
DQA1_05:01_DRB1_13:01	5776	2280	3496	0.00139	0.000439	0.000286	1.09	1.09	0.316	NA
DQA1_02:01_DQB1_03:02_DRB1_07:01	5778	2283	3495	0.00415	0.00153	0.000715	0.549	0.549	0.318	NA
DQB1_03:01_DRB1_11:02	5713	2257	3456	0.0091	0.00222	0.00231	-0.396	0.407	0.331	NA
DQA1_02:01_DQB1_06:03_DRB1_07:01	5778	2283	3495	0.009	0.00175	0.00258	-0.354	0.365	0.332	NA
DQB1_06:03_DRB1_07:01	5713	2257	3456	0.0091	0.00177	0.0026	-0.354	0.365	0.333	NA
DQA1_03:01_DQB1_02:01	5777	2282	3495	0.00554	0.000657	0.00186	-0.594	0.621	0.339	NA
DQA1_01:01_DQB1_05:02	5777	2282	3495	0.00589	0.000876	0.00186	-0.553	0.588	0.347	NA
DQA1_01:01_DQB1_05:03_DRB1_14:04	5778	2283	3495	0.00242	0.000657	0.000572	0.752	0.81	0.353	NA
DQB1_05:03_DRB1_14:04	5713	2257	3456	0.00245	0.000665	0.000579	0.753	0.811	0.353	NA
DQA1_01:01_DRB1_14:04	5776	2280	3496	0.00242	0.000658	0.000572	0.751	0.81	0.354	NA
DQA1_05:01_DQB1_03:01_DRB1_11:02	5778	2283	3495	0.00796	0.00197	0.002	-0.413	0.452	0.361	NA
DQA1_01:02_DQB1_06:03_DRB1_13:02	5778	2283	3495	0.00104	0.000438	0.000143	1.12	1.23	0.365	NA
DQA1_05:01_DQB1_03:02	5777	2282	3495	0.00312	0.000438	0.001	-0.648	0.746	0.385	NA
DQB1_06:02_DRB1_08:06	5713	2257	3456	0.00245	0.00111	0.000289	0.752	0.873	0.389	NA
DQA1_01:02_DRB1_08:06	5776	2280	3496	0.00242	0.0011	0.000286	0.748	0.872	0.391	NA
DQA1_01:02_DQB1_06:02_DRB1_08:06	5778	2283	3495	0.00242	0.0011	0.000286	0.744	0.872	0.393	NA
DQB1_05:01_DRB1_15:01	5713	2257	3456	0.0028	0.00111	0.000434	0.663	0.797	0.405	NA
DQA1_01:10_DQB1_06:03_DRB1_13:01	5778	2283	3495	0.00935	0.0011	0.00315	-0.388	0.487	0.425	NA
DQB1_05:03_DRB1_14:07	5713	2257	3456	0.0007	0.000222	0.000145	1.13	1.42	0.427	NA
DQA1_01:01_DRB1_14:07	5776	2280	3496	0.000693	0.000219	0.000143	1.12	1.42	0.429	NA
DQA1_01:01_DQB1_05:03_DRB1_14:07	5778	2283	3495	0.000692	0.000219	0.000143	1.12	1.42	0.43	NA
DQA1_02:01_DQB1_03:03_DRB1_07:10N	5778	2283	3495	0.00138	0.000219	0.000429	-0.921	1.17	0.432	NA
DQA1_03:01_DQB1_02:01_DRB1_04:05	5778	2283	3495	0.0045	0.000438	0.00157	-0.585	0.774	0.45	NA
DQA1_03:01_DRB1_07:01	5776	2280	3496	0.00242	0.000877	0.000429	0.583	0.772	0.451	NA
DQB1_03:01_DRB1_08:04	5713	2257	3456	0.0035	0.000886	0.000868	0.48	0.641	0.454	NA
DQB1_06:02_DRB1_01:01	5713	2257	3456	0.00105	0.000222	0.000289	-0.917	1.23	0.456	NA
DQB1_06:03_DRB1_15:01	5713	2257	3456	0.0056	0.00133	0.00145	0.382	0.513	0.456	NA
DQA1_01:02_DQB1_06:03_DRB1_15:01	5778	2283	3495	0.00554	0.00131	0.00143	0.377	0.513	0.462	NA
DQA1_03:01_DQB1_03:03_DRB1_04:08	5778	2283	3495	0.00104	0.000219	0.000286	-0.907	1.24	0.464	NA
DQB1_05:02_DRB1_03:01	5713	2257	3456	0.0014	0.000443	0.000289	0.533	0.735	0.468	NA
DQA1_03:01_DQB1_02:01_DRB1_09:01	5778	2283	3495	0.00173	0.000219	0.000572	-0.832	1.15	0.471	NA
DQB1_02:01_DRB1_09:01	5713	2257	3456	0.00175	0.000222	0.000579	-0.828	1.16	0.474	NA
DQA1_05:01_DRB1_08:04	5776	2280	3496	0.00381	0.000877	0.001	0.438	0.629	0.487	NA
DQB1_03:01_DRB1_08:03	5713	2257	3456	0.00805	0.00244	0.00174	0.274	0.413	0.506	NA
DQA1_01:10_DQB1_06:03	5777	2282	3495	0.009	0.0011	0.003	-0.341	0.515	0.508	NA
DQA1_01:10_DRB1_13:01	5776	2280	3496	0.009	0.0011	0.003	-0.341	0.515	0.508	NA
DQA1_03:01_DQB1_05:01	5777	2282	3495	0.00138	0.000438	0.000286	0.655	1.01	0.517	NA
DQA1_03:01_DQB1_05:01_DRB1_15:13	5778	2283	3495	0.00138	0.000438	0.000286	0.654	1.01	0.518	NA
DQA1_02:01_DQB1_02:01_DRB1_07:10N	5778	2283	3495	0.00173	0.000657	0.000286	0.534	0.851	0.53	NA
DQA1_02:01_DQB1_06:09	5777	2282	3495	0.00242	0.000876	0.000429	0.423	0.682	0.535	NA
DQA1_01:01_DQB1_05:01_DRB1_12:01	5778	2283	3495	0.00104	0.000219	0.000286	-0.618	1.02	0.546	NA
DQA1_01:02_DRB1_15:03	5776	2280	3496	0.00104	0.000219	0.000286	0.747	1.24	0.548	NA
DQA1_03:01_DQB1_03:02_DRB1_13:02	5778	2283	3495	0.000692	0.000219	0.000143	0.847	1.42	0.551	NA
DQA1_02:01_DRB1_04:01	5776	2280	3496	0.00104	0.000439	0.000143	0.759	1.28	0.552	NA
DQB1_02:01_DRB1_04:05	5713	2257	3456	0.00385	0.000443	0.0013	-0.482	0.821	0.557	NA
DQB1_06:03_DRB1_13:02	5713	2257	3456	0.0014	0.000443	0.000289	0.524	1.01	0.604	NA
DQA1_02:01_DQB1_03:03_DRB1_15:13	5778	2283	3495	0.00208	0.000438	0.000572	-0.451	0.879	0.608	NA
DQB1_03:03_DRB1_15:13	5713	2257	3456	0.0021	0.000443	0.000579	-0.448	0.879	0.61	NA
DQB1_06:03_DRB1_14:01	5713	2257	3456	0.0007	0.000222	0.000145	0.724	1.44	0.615	NA
DQB1_03:04_DRB1_04:03	5713	2257	3456	0.00595	0.00111	0.00174	-0.259	0.533	0.627	NA
DQB1_03:02_DRB1_15:13	5713	2257	3456	0.0021	0.000665	0.000434	0.407	0.847	0.631	NA
DQB1_02:01_DRB1_04:03	5713	2257	3456	0.0007	0.000222	0.000145	0.657	1.45	0.65	NA
DQA1_01:02_DQB1_05:01_DRB1_15:01	5778	2283	3495	0.00242	0.000876	0.000429	0.379	0.841	0.652	NA
DQA1_05:01_DQB1_03:01_DRB1_04:05	5778	2283	3495	0.00346	0.000876	0.000858	0.31	0.695	0.655	NA
DQA1_01:02_DRB1_03:01	5776	2280	3496	0.00139	0.000219	0.000429	-0.517	1.17	0.66	NA
DQA1_02:01_DQB1_05:02_DRB1_15:13	5778	2283	3495	0.00796	0.00175	0.00215	-0.165	0.383	0.666	NA
DQA1_06:01_DRB1_08:03	5776	2280	3496	0.00831	0.00241	0.00186	0.175	0.405	0.666	NA
DQA1_06:01_DQB1_03:01_DRB1_08:03	5778	2283	3495	0.00831	0.00241	0.00186	0.174	0.405	0.668	NA
DQA1_03:01_DQB1_03:01_DRB1_15:13	5778	2283	3495	0.000692	0.000219	0.000143	0.578	1.42	0.683	NA
DQA1_06:01_DQB1_03:01	5777	2282	3495	0.009	0.00241	0.00215	0.167	0.414	0.687	NA
DQA1_03:01_DQB1_03:04_DRB1_04:08	5778	2283	3495	0.00554	0.00153	0.00129	0.188	0.476	0.692	NA
DQB1_03:03_DRB1_13:01	5713	2257	3456	0.0014	0.000222	0.000434	-0.453	1.23	0.713	NA
DQA1_03:01_DQB1_03:03_DRB1_13:01	5778	2283	3495	0.00138	0.000219	0.000429	-0.448	1.23	0.716	NA
DQB1_05:02_DRB1_15:13	5713	2257	3456	0.00735	0.00177	0.00188	-0.131	0.392	0.739	NA
DQA1_02:01_DQB1_05:01	5777	2282	3495	0.000692	0.000219	0.000143	0.471	1.42	0.74	NA
DQA1_02:01_DQB1_02:01_DRB1_15:13	5778	2283	3495	0.00208	0.000657	0.000429	0.232	0.711	0.744	NA
DQA1_01:01_DRB1_12:01	5776	2280	3496	0.000693	0.000219	0.000143	-0.4	1.44	0.781	NA
DQB1_02:01_DRB1_07:10N	5713	2257	3456	0.0014	0.000443	0.000289	0.241	0.869	0.781	NA
DQB1_06:01_DRB1_15:01	5713	2257	3456	0.0007	0.000222	0.000145	0.388	1.43	0.786	NA
DQA1_02:01_DRB1_11:02	5776	2280	3496	0.000693	0.000219	0.000143	0.346	1.42	0.807	NA
DQA1_02:01_DQB1_03:01_DRB1_11:02	5778	2283	3495	0.000692	0.000219	0.000143	0.344	1.42	0.808	NA
DQA1_03:01_DQB1_05:02	5777	2282	3495	0.00589	0.00153	0.00143	-0.112	0.478	0.814	NA
DQA1_01:02_DRB1_08:01	5776	2280	3496	0.000693	0.000219	0.000143	0.324	1.42	0.819	NA
DQB1_03:02_DRB1_03:01	5713	2257	3456	0.00105	0.000222	0.000289	-0.273	1.23	0.825	NA
DQA1_03:01_DQB1_03:04_DRB1_04:03	5778	2283	3495	0.00658	0.00153	0.00172	0.0994	0.452	0.826	NA
DQB1_03:04_DRB1_04:08	5713	2257	3456	0.00595	0.00155	0.00145	0.0887	0.444	0.842	NA
DQA1_04:01_DRB1_08:02	5776	2280	3496	0.000693	0.000219	0.000143	0.331	1.73	0.849	NA
DQA1_04:01_DQB1_04:02_DRB1_08:02	5778	2283	3495	0.000692	0.000219	0.000143	0.327	1.73	0.85	NA
DQB1_04:02_DRB1_08:02	5713	2257	3456	0.0007	0.000222	0.000145	0.326	1.73	0.851	NA
DQA1_01:01_DQB1_06:02_DRB1_01:01	5778	2283	3495	0.000692	0.000219	0.000143	-0.262	1.42	0.854	NA
DQA1_01:01_DQB1_06:02	5777	2282	3495	0.000692	0.000219	0.000143	-0.259	1.42	0.855	NA
DQB1_05:02_DRB1_11:01	5713	2257	3456	0.00175	0.000665	0.000289	0.158	0.973	0.871	NA
DQB1_03:01_DRB1_15:13	5713	2257	3456	0.00105	0.000222	0.000289	-0.197	1.23	0.872	NA
DQA1_01:02_DQB1_05:02_DRB1_11:01	5778	2283	3495	0.00173	0.000657	0.000286	0.154	0.974	0.874	NA
DQA1_02:01_DQB1_03:01	5777	2282	3495	0.000692	0.000219	0.000143	0.218	1.43	0.879	NA
DQA1_02:01_DQB1_02:01_DRB1_04:01	5778	2283	3495	0.000692	0.000219	0.000143	0.218	1.48	0.883	NA
DQB1_02:01_DRB1_04:01	5713	2257	3456	0.0007	0.000222	0.000145	0.21	1.48	0.887	NA
DQB1_03:01_DRB1_04:05	5713	2257	3456	0.00455	0.000886	0.0013	-0.0865	0.609	0.887	NA
DQA1_03:01_DQB1_03:02_DRB1_04:08	5778	2283	3495	0.000692	0.000219	0.000143	-0.191	1.44	0.895	NA
DQB1_03:02_DRB1_04:08	5713	2257	3456	0.0007	0.000222	0.000145	-0.179	1.44	0.901	NA
DQB1_03:01_DRB1_07:01	5713	2257	3456	0.0007	0.000222	0.000145	0.172	1.42	0.904	NA
DQA1_03:01_DQB1_04:02_DRB1_04:04	5778	2283	3495	0.00623	0.00131	0.00172	0.0535	0.528	0.919	NA
DQB1_05:02_DRB1_01:01	5713	2257	3456	0.0049	0.00111	0.0013	0.0501	0.538	0.926	NA
DQA1_01:02_DQB1_06:01	5777	2282	3495	0.000692	0.000438	0	12.3	134	0.927	NA
DQA1_01:01_DQB1_05:02_DRB1_01:01	5778	2283	3495	0.00485	0.0011	0.00129	0.0479	0.537	0.929	NA
DQA1_05:01_DRB1_13:02	5776	2280	3496	0.000693	0.000439	0	12.4	139	0.929	NA
DQA1_01:03_DQB1_05:03_DRB1_15:02	5778	2283	3495	0.000692	0.000438	0	12.2	138	0.93	NA
DQA1_05:01_DQB1_02:01_DRB1_15:01	5778	2283	3495	0.000692	0.000438	0	11.6	134	0.931	NA
DQA1_05:01_DQB1_03:02_DRB1_15:01	5778	2283	3495	0.000692	0.000438	0	12.1	139	0.931	NA
DQA1_05:01_DQB1_06:02_DRB1_15:01	5778	2283	3495	0.000692	0.000438	0	12	139	0.931	NA
DQB1_03:03_DRB1_04:08	5713	2257	3456	0.0007	0	0.000289	-11.9	137	0.931	NA
DQB1_04:02_DRB1_04:04	5713	2257	3456	0.00595	0.00111	0.00174	-0.0484	0.56	0.931	NA
DQA1_03:01_DQB1_03:02_DRB1_04:07	5778	2283	3495	0.000692	0.000438	0	11.6	137	0.933	NA
DQB1_03:02_DRB1_04:07	5713	2257	3456	0.0007	0.000443	0	11.6	138	0.933	NA
DQA1_05:01_DRB1_15:01	5776	2280	3496	0.00139	0.000877	0	12.8	158	0.935	NA
DQA1_01:03_DQB1_06:03_DRB1_12:01	5778	2283	3495	0.000692	0	0.000286	-11	138	0.936	NA
DQA1_04:01_DQB1_06:03	5777	2282	3495	0.000692	0	0.000286	-11.1	139	0.936	NA
DQA1_01:03_DRB1_12:01	5776	2280	3496	0.000693	0	0.000286	-11	138	0.936	NA
DQB1_06:03_DRB1_12:01	5713	2257	3456	0.0007	0	0.000289	-11	138	0.936	NA
DQA1_02:01_DQB1_06:09_DRB1_07:01	5778	2283	3495	0.000692	0	0.000286	-10.8	139	0.938	NA
DQB1_06:09_DRB1_07:01	5713	2257	3456	0.0007	0	0.000289	-10.8	139	0.938	NA
DQA1_02:01_DQB1_06:09_DRB1_15:13	5778	2283	3495	0.00138	0.000876	0	12.4	161	0.939	NA
DQA1_05:01_DRB1_04:05	5776	2280	3496	0.00312	0.000658	0.000858	-0.0581	0.763	0.939	NA
DQB1_06:09_DRB1_15:13	5713	2257	3456	0.0014	0.000886	0	12.4	161	0.939	NA
DQA1_01:01_DQB1_05:02_DRB1_14:01	5778	2283	3495	0.00138	0	0.000572	-12	158	0.94	NA
DQA1_05:01_DQB1_06:01_DRB1_08:04	5778	2283	3495	0.000692	0	0.000286	-10.1	135	0.94	NA
DQB1_03:01_DRB1_13:01	5713	2257	3456	0.0014	0.000886	0	14.2	190	0.94	NA
DQB1_05:02_DRB1_14:01	5713	2257	3456	0.0014	0	0.000579	-12	158	0.94	NA
DQB1_06:01_DRB1_08:04	5713	2257	3456	0.0007	0	0.000289	-10.1	135	0.94	NA
DQA1_01:03_DQB1_05:03	5777	2282	3495	0.00104	0.000657	0	13.3	185	0.943	NA
DQA1_01:02_DRB1_11:01	5776	2280	3496	0.00139	0.000439	0.000286	-0.0888	1.24	0.943	NA
DQA1_02:01_DRB1_07:10N	5776	2280	3496	0.00242	0.000658	0.000572	-0.0485	0.69	0.944	NA
DQB1_05:01_DRB1_15:13	5713	2257	3456	0.00105	0.000222	0.000289	-0.0873	1.24	0.944	NA
DQA1_01:01_DQB1_02:01_DRB1_10:01	5778	2283	3495	0.000346	0.000219	0	13.2	197	0.946	NA
DQA1_04:01_DQB1_06:03_DRB1_04:04	5778	2283	3495	0.00104	0	0.000429	-10.8	159	0.946	NA
DQA1_01:01_DQB1_02:01	5777	2282	3495	0.000346	0.000219	0	13.2	197	0.946	NA
DQB1_02:01_DRB1_10:01	5713	2257	3456	0.00035	0.000222	0	13.2	197	0.946	NA
DQB1_03:03_DRB1_07:10N	5713	2257	3456	0.00105	0	0.000434	-12.3	181	0.946	NA
DQA1_05:01_DQB1_03:02_DRB1_01:01	5778	2283	3495	0.000692	0.000438	0	6.4	98.5	0.948	NA
DQA1_05:01_DRB1_01:01	5776	2280	3496	0.000346	0.000219	0	12.8	197	0.948	NA
DQA1_04:01_DQB1_06:03_DRB1_04:01	5778	2283	3495	0.00104	0	0.000429	-10.5	164	0.949	NA
DQA1_05:01_DQB1_03:01_DRB1_13:02	5778	2283	3495	0.000346	0.000219	0	12.6	197	0.949	NA
DQB1_03:01_DRB1_13:02	5713	2257	3456	0.00035	0.000222	0	12.6	197	0.949	NA
DQB1_06:02_DRB1_03:01	5713	2257	3456	0.00105	0.000222	0.000289	-0.0804	1.26	0.949	NA
DQA1_03:01_DQB1_02:01_DRB1_04:02	5778	2283	3495	0.00104	0	0.000429	-10.3	163	0.95	NA
DQA1_03:01_DQB1_03:02_DRB1_07:01	5778	2283	3495	0.000692	0.000219	0.000143	0.0887	1.43	0.95	NA
DQA1_04:01_DQB1_04:02_DRB1_03:02	5778	2283	3495	0.000346	0.000219	0	12.2	197	0.95	NA
DQA1_05:01_DQB1_05:01_DRB1_12:01	5778	2283	3495	0.000346	0.000219	0	12.3	197	0.95	NA
DQA1_05:01_DQB1_05:01	5777	2282	3495	0.000346	0.000219	0	12.3	197	0.95	NA
DQA1_04:01_DRB1_03:02	5776	2280	3496	0.000346	0.000219	0	12.2	197	0.95	NA
DQB1_03:01_DRB1_14:01	5713	2257	3456	0.0014	0.000443	0.000289	0.0653	1.04	0.95	NA
DQA1_01:01_DQB1_05:01_DRB1_13:02	5778	2283	3495	0.000346	0.000219	0	12.1	197	0.951	NA
DQA1_03:01_DQB1_04:02_DRB1_04:08	5778	2283	3495	0.000346	0.000219	0	12.1	197	0.951	NA
DQA1_03:01_DQB1_05:02_DRB1_07:01	5778	2283	3495	0.000346	0.000219	0	12.1	197	0.951	NA
DQA1_01:01_DRB1_13:02	5776	2280	3496	0.000346	0.000219	0	12.1	197	0.951	NA
DQB1_03:02_DRB1_15:01	5713	2257	3456	0.00035	0.000222	0	12.1	197	0.951	NA
DQB1_04:02_DRB1_03:02	5713	2257	3456	0.00035	0.000222	0	12.2	197	0.951	NA
DQB1_04:02_DRB1_04:08	5713	2257	3456	0.00035	0.000222	0	12.1	197	0.951	NA
DQA1_01:01_DQB1_05:01_DRB1_15:01	5778	2283	3495	0.000346	0.000219	0	11.8	197	0.952	NA
DQA1_01:01_DQB1_06:03_DRB1_14:01	5778	2283	3495	0.000346	0.000219	0	11.9	197	0.952	NA
DQA1_01:02_DQB1_05:02_DRB1_08:01	5778	2283	3495	0.000346	0.000219	0	11.8	197	0.952	NA
DQA1_01:02_DQB1_06:02_DRB1_03:01	5778	2283	3495	0.00104	0.000219	0.000286	-0.0762	1.26	0.952	NA
DQA1_02:01_DQB1_02:01_DRB1_04:03	5778	2283	3495	0.000346	0.000219	0	11.8	197	0.952	NA
DQA1_02:01_DQB1_05:01_DRB1_13:03	5778	2283	3495	0.000346	0.000219	0	11.9	197	0.952	NA
DQA1_03:01_DQB1_03:01_DRB1_07:01	5778	2283	3495	0.000346	0.000219	0	11.9	197	0.952	NA
DQA1_03:01_DQB1_03:04_DRB1_07:01	5778	2283	3495	0.000346	0.000219	0	11.8	197	0.952	NA
DQA1_05:01_DQB1_03:02_DRB1_12:01	5778	2283	3495	0.000346	0	0.000143	-11.9	197	0.952	NA
DQA1_01:01_DQB1_06:03	5777	2282	3495	0.000346	0.000219	0	11.9	197	0.952	NA
DQA1_05:01_DQB1_06:02	5777	2282	3495	0.000346	0.000219	0	12	197	0.952	NA
DQA1_01:01_DRB1_04:03	5776	2280	3496	0.000346	0.000219	0	11.8	197	0.952	NA
DQA1_02:01_DRB1_13:03	5776	2280	3496	0.000346	0.000219	0	11.9	197	0.952	NA
DQA1_02:01_DRB1_15:01	5776	2280	3496	0.000346	0.000219	0	11.8	197	0.952	NA
DQA1_05:01_DRB1_14:01	5776	2280	3496	0.00139	0.000439	0.000286	0.0631	1.05	0.952	NA
DQB1_03:02_DRB1_12:01	5713	2257	3456	0.00035	0	0.000145	-11.9	197	0.952	NA
DQB1_03:02_DRB1_13:03	5713	2257	3456	0.00035	0.000222	0	11.9	197	0.952	NA
DQB1_03:04_DRB1_07:01	5713	2257	3456	0.00035	0.000222	0	11.8	197	0.952	NA
DQB1_05:02_DRB1_08:01	5713	2257	3456	0.00035	0.000222	0	11.8	197	0.952	NA
DQB1_05:03_DRB1_15:02	5713	2257	3456	0.00035	0.000222	0	11.9	197	0.952	NA
DQA1_01:02_DQB1_06:01_DRB1_15:01	5778	2283	3495	0.000346	0.000219	0	11.7	197	0.953	NA
DQA1_01:02_DQB1_06:02_DRB1_01:01	5778	2283	3495	0.000346	0	0.000143	-11.7	197	0.953	NA
DQA1_01:02_DQB1_06:03_DRB1_16:01	5778	2283	3495	0.000346	0.000219	0	11.5	197	0.953	NA
DQA1_01:03_DQB1_03:02_DRB1_04:04	5778	2283	3495	0.000346	0.000219	0	11.5	197	0.953	NA
DQA1_01:03_DQB1_06:03_DRB1_03:01	5778	2283	3495	0.000346	0	0.000143	-11.6	197	0.953	NA
DQA1_02:01_DQB1_03:01_DRB1_07:01	5778	2283	3495	0.000346	0	0.000143	-11.6	197	0.953	NA
DQA1_03:01_DQB1_03:02_DRB1_09:01	5778	2283	3495	0.000346	0.000219	0	11.7	197	0.953	NA
DQA1_03:01_DQB1_03:03_DRB1_07:01	5778	2283	3495	0.000346	0	0.000143	-11.5	197	0.953	NA
DQA1_03:01_DQB1_06:08_DRB1_09:01	5778	2283	3495	0.000346	0.000219	0	11.7	197	0.953	NA
DQA1_04:01_DQB1_02:01_DRB1_03:01	5778	2283	3495	0.000692	0.000438	0	5.83	98.5	0.953	NA
DQA1_05:01_DQB1_03:01_DRB1_14:01	5778	2283	3495	0.00138	0.000438	0.000286	0.061	1.05	0.953	NA
DQA1_05:01_DQB1_03:02_DRB1_15:13	5778	2283	3495	0.000346	0	0.000143	-11.6	197	0.953	NA
DQA1_06:01_DQB1_03:01_DRB1_12:02	5778	2283	3495	0.00104	0	0.000429	-11.1	187	0.953	NA
DQA1_01:03_DQB1_03:01	5777	2282	3495	0.000346	0.000219	0	11.5	197	0.953	NA
DQA1_03:01_DQB1_06:08	5777	2282	3495	0.000346	0.000219	0	11.7	197	0.953	NA
DQA1_04:01_DQB1_02:01	5777	2282	3495	0.000346	0.000219	0	11.7	197	0.953	NA
DQA1_01:02_DRB1_01:01	5776	2280	3496	0.000346	0	0.000143	-11.7	197	0.953	NA
DQA1_01:03_DRB1_03:01	5776	2280	3496	0.000346	0	0.000143	-11.6	197	0.953	NA
DQA1_01:03_DRB1_04:04	5776	2280	3496	0.000346	0.000219	0	11.5	197	0.953	NA
DQA1_05:01_DRB1_15:13	5776	2280	3496	0.000346	0	0.000143	-11.6	197	0.953	NA
DQA1_06:01_DRB1_12:02	5776	2280	3496	0.00104	0	0.000429	-11.1	187	0.953	NA
DQB1_03:01_DRB1_12:02	5713	2257	3456	0.00105	0	0.000434	-11	187	0.953	NA
DQB1_03:02_DRB1_09:01	5713	2257	3456	0.00035	0.000222	0	11.7	197	0.953	NA
DQB1_06:03_DRB1_03:01	5713	2257	3456	0.00035	0	0.000145	-11.7	197	0.953	NA
DQB1_06:03_DRB1_16:01	5713	2257	3456	0.00035	0.000222	0	11.5	197	0.953	NA
DQB1_06:08_DRB1_09:01	5713	2257	3456	0.00035	0.000222	0	11.7	197	0.953	NA
DQA1_01:01_DQB1_05:01_DRB1_04:02	5778	2283	3495	0.000346	0	0.000143	-11.3	197	0.954	NA
DQA1_01:01_DQB1_05:01_DRB1_14:01	5778	2283	3495	0.000346	0.000219	0	11.4	197	0.954	NA
DQA1_01:02_DQB1_06:04_DRB1_13:01	5778	2283	3495	0.000346	0.000219	0	11.5	197	0.954	NA
DQA1_01:03_DQB1_06:03_DRB1_11:01	5778	2283	3495	0.000346	0.000219	0	11.4	197	0.954	NA
DQA1_03:01_DQB1_03:01_DRB1_04:05	5778	2283	3495	0.000346	0	0.000143	-11.5	197	0.954	NA
DQA1_03:01_DQB1_03:02_DRB1_03:01	5778	2283	3495	0.000346	0	0.000143	-11.4	197	0.954	NA
DQA1_03:01_DQB1_04:02_DRB1_09:01	5778	2283	3495	0.000692	0	0.000286	-5.7	98.5	0.954	NA
DQA1_03:01_DQB1_05:02_DRB1_04:02	5778	2283	3495	0.000346	0.000219	0	11.3	197	0.954	NA
DQA1_03:01_DQB1_05:02_DRB1_04:03	5778	2283	3495	0.000346	0.000219	0	11.4	197	0.954	NA
DQA1_05:01_DQB1_03:02_DRB1_08:01	5778	2283	3495	0.000346	0	0.000143	-11.5	197	0.954	NA
DQA1_05:01_DQB1_06:01	5777	2282	3495	0.00104	0	0.000429	-9.3	163	0.954	NA
DQA1_01:02_DRB1_13:01	5776	2280	3496	0.000346	0.000219	0	11.5	197	0.954	NA
DQA1_01:03_DRB1_11:01	5776	2280	3496	0.000346	0.000219	0	11.4	197	0.954	NA
DQA1_03:01_DRB1_03:01	5776	2280	3496	0.000346	0	0.000143	-11.4	197	0.954	NA
DQA1_05:01_DRB1_08:01	5776	2280	3496	0.000346	0	0.000143	-11.5	197	0.954	NA
DQB1_03:02_DRB1_08:01	5713	2257	3456	0.00035	0	0.000145	-11.5	197	0.954	NA
DQB1_04:02_DRB1_09:01	5713	2257	3456	0.0007	0	0.000289	-5.7	98.5	0.954	NA
DQB1_05:01_DRB1_04:02	5713	2257	3456	0.00035	0	0.000145	-11.3	197	0.954	NA
DQB1_05:01_DRB1_14:01	5713	2257	3456	0.00035	0.000222	0	11.4	197	0.954	NA
DQB1_05:02_DRB1_04:02	5713	2257	3456	0.0007	0.000443	0	5.64	98.5	0.954	NA
DQB1_05:02_DRB1_04:03	5713	2257	3456	0.00035	0.000222	0	11.4	197	0.954	NA
DQB1_06:03_DRB1_11:01	5713	2257	3456	0.00035	0.000222	0	11.4	197	0.954	NA
DQB1_06:04_DRB1_13:01	5713	2257	3456	0.00035	0.000222	0	11.5	197	0.954	NA
DQA1_01:02_DQB1_06:02_DRB1_08:01	5778	2283	3495	0.000346	0	0.000143	-11.2	197	0.955	NA
DQA1_02:01_DQB1_03:03_DRB1_04:01	5778	2283	3495	0.000346	0.000219	0	11.2	197	0.955	NA
DQA1_02:01_DQB1_03:03_DRB1_04:04	5778	2283	3495	0.000346	0	0.000143	-11	197	0.955	NA
DQA1_03:01_DQB1_03:01_DRB1_04:04	5778	2283	3495	0.000346	0	0.000143	-11	197	0.955	NA
DQA1_03:01_DQB1_04:02_DRB1_11:03	5778	2283	3495	0.000346	0.000219	0	11.1	197	0.955	NA
DQA1_02:01_DRB1_04:04	5776	2280	3496	0.000346	0	0.000143	-11	197	0.955	NA
DQA1_03:01_DRB1_11:03	5776	2280	3496	0.000346	0.000219	0	11.1	197	0.955	NA
DQB1_02:01_DRB1_15:01	5713	2257	3456	0.00035	0.000222	0	11.1	197	0.955	NA
DQB1_03:01_DRB1_04:04	5713	2257	3456	0.00035	0	0.000145	-11	197	0.955	NA
DQB1_03:03_DRB1_04:01	5713	2257	3456	0.00035	0.000222	0	11.2	197	0.955	NA
DQB1_03:03_DRB1_04:04	5713	2257	3456	0.00035	0	0.000145	-11	197	0.955	NA
DQB1_04:02_DRB1_11:03	5713	2257	3456	0.00035	0.000222	0	11.1	197	0.955	NA
DQB1_06:02_DRB1_08:01	5713	2257	3456	0.00035	0	0.000145	-11.2	197	0.955	NA
DQB1_06:03_DRB1_04:01	5713	2257	3456	0.0007	0.000443	0	5.59	98.5	0.955	NA
DQA1_01:02_DQB1_06:04_DRB1_12:01	5778	2283	3495	0.000346	0	0.000143	-10.8	197	0.956	NA
DQA1_01:03_DQB1_06:01_DRB1_15:01	5778	2283	3495	0.000346	0	0.000143	-10.9	197	0.956	NA
DQA1_02:01_DQB1_05:01_DRB1_01:01	5778	2283	3495	0.000346	0	0.000143	-10.9	197	0.956	NA
DQA1_03:01_DQB1_04:02_DRB1_07:01	5778	2283	3495	0.000346	0	0.000143	-10.9	197	0.956	NA
DQA1_03:01_DQB1_05:02_DRB1_04:04	5778	2283	3495	0.000346	0	0.000143	-10.9	197	0.956	NA
DQA1_04:01_DQB1_04:02_DRB1_03:01	5778	2283	3495	0.000346	0	0.000143	-10.8	197	0.956	NA
DQA1_05:01_DQB1_02:01_DRB1_11:02	5778	2283	3495	0.000346	0	0.000143	-10.9	197	0.956	NA
DQA1_05:01_DQB1_03:01_DRB1_11:169N	5778	2283	3495	0.000692	0	0.000286	-11.4	206	0.956	NA
DQA1_01:02_DRB1_12:01	5776	2280	3496	0.000346	0	0.000143	-10.8	197	0.956	NA
DQA1_01:03_DRB1_15:01	5776	2280	3496	0.000346	0	0.000143	-10.9	197	0.956	NA
DQA1_02:01_DRB1_01:01	5776	2280	3496	0.000346	0	0.000143	-10.9	197	0.956	NA
DQA1_03:01_DRB1_13:02	5776	2280	3496	0.000346	0	0.000143	-10.9	197	0.956	NA
DQA1_04:01_DRB1_03:01	5776	2280	3496	0.000346	0	0.000143	-10.8	197	0.956	NA
DQA1_05:01_DRB1_11:169N	5776	2280	3496	0.000693	0	0.000286	-11.4	206	0.956	NA
DQB1_02:01_DRB1_11:02	5713	2257	3456	0.00035	0	0.000145	-10.9	197	0.956	NA
DQB1_03:01_DRB1_11:169N	5713	2257	3456	0.0007	0	0.000289	-11.4	207	0.956	NA
DQB1_04:02_DRB1_03:01	5713	2257	3456	0.00035	0	0.000145	-10.8	197	0.956	NA
DQB1_04:02_DRB1_07:01	5713	2257	3456	0.00035	0	0.000145	-10.9	197	0.956	NA
DQB1_05:02_DRB1_04:04	5713	2257	3456	0.00035	0	0.000145	-10.9	197	0.956	NA
DQB1_06:04_DRB1_12:01	5713	2257	3456	0.00035	0	0.000145	-10.8	197	0.956	NA
DQA1_01:03_DQB1_06:03_DRB1_13:02	5778	2283	3495	0.000346	0	0.000143	-10.7	197	0.957	NA
DQA1_05:01_DQB1_03:01_DRB1_14:02	5778	2283	3495	0.000346	0	0.000143	-10.6	197	0.957	NA
DQA1_01:01_DRB1_04:02	5776	2280	3496	0.000693	0	0.000286	-11.7	215	0.957	NA
DQA1_01:03_DRB1_13:02	5776	2280	3496	0.000346	0	0.000143	-10.7	197	0.957	NA
DQA1_05:01_DRB1_14:02	5776	2280	3496	0.000346	0	0.000143	-10.6	197	0.957	NA
DQB1_02:01_DRB1_04:02	5713	2257	3456	0.00035	0	0.000145	-10.6	197	0.957	NA
DQB1_03:01_DRB1_14:02	5713	2257	3456	0.00035	0	0.000145	-10.6	197	0.957	NA
DQA1_01:01_DQB1_05:03_DRB1_13:01	5778	2283	3495	0.000346	0	0.000143	-10.5	197	0.958	NA
DQA1_01:02_DQB1_05:02_DRB1_08:09	5778	2283	3495	0.000346	0	0.000143	-10.5	197	0.958	NA
DQA1_01:02_DQB1_06:02_DRB1_15:03	5778	2283	3495	0.000692	0	0.000286	-5.19	98.5	0.958	NA
DQA1_01:03_DQB1_06:03_DRB1_14:01	5778	2283	3495	0.000346	0	0.000143	-10.5	197	0.958	NA
DQA1_01:01_DRB1_13:01	5776	2280	3496	0.000346	0	0.000143	-10.5	197	0.958	NA
DQA1_01:02_DRB1_08:09	5776	2280	3496	0.000346	0	0.000143	-10.5	197	0.958	NA
DQA1_01:03_DRB1_14:01	5776	2280	3496	0.000346	0	0.000143	-10.5	197	0.958	NA
DQB1_05:02_DRB1_08:09	5713	2257	3456	0.00035	0	0.000145	-10.5	197	0.958	NA
DQB1_05:03_DRB1_13:01	5713	2257	3456	0.00035	0	0.000145	-10.5	197	0.958	NA
DQB1_06:02_DRB1_15:03	5713	2257	3456	0.0007	0	0.000289	-5.2	98.5	0.958	NA
DQA1_02:01_DQB1_03:02_DRB1_15:13	5778	2283	3495	0.000346	0	0.000143	-10.1	197	0.959	NA
DQA1_01:01_DQB1_03:02_DRB1_04:02	5778	2283	3495	0.000346	0	0.000143	-9.86	197	0.96	NA
DQA1_01:02_DQB1_05:02_DRB1_03:01	5778	2283	3495	0.000692	0	0.000286	-4.98	98.5	0.96	NA
DQA1_01:01_DQB1_03:02	5777	2282	3495	0.000346	0	0.000143	-9.86	197	0.96	NA
DQA1_03:01_DQB1_03:02_DRB1_04:11	5778	2283	3495	0.000346	0	0.000143	-9.75	197	0.961	NA
DQA1_03:01_DRB1_04:11	5776	2280	3496	0.000346	0	0.000143	-9.75	197	0.961	NA
DQB1_03:02_DRB1_04:11	5713	2257	3456	0.00035	0	0.000145	-9.75	197	0.961	NA
DQA1_03:01_DQB1_04:02_DRB1_13:03	5778	2283	3495	0.000346	0.000219	0	9.46	197	0.962	NA
DQA1_03:01_DRB1_13:03	5776	2280	3496	0.000346	0.000219	0	9.46	197	0.962	NA
DQB1_04:02_DRB1_13:03	5713	2257	3456	0.00035	0.000222	0	9.47	197	0.962	NA
DQB1_05:01_DRB1_12:01	5713	2257	3456	0.0014	0.000443	0.000289	-0.0227	0.835	0.978	NA
DQA1_05:01_DQB1_03:02_DRB1_03:01	5778	2283	3495	0.00104	0.000219	0.000286	0.0128	1.23	0.992	NA
DQA1_03:01_DRB1_13:01	5776	2280	3496	0.00173	0.000439	0.000429	0.00568	1.01	0.996	NA

### Sheet: LBD amino acid analysis
Supplementary Table 7: HLA amino acid analysis in LBD
Rare amino acid changes below 1% frequency were excluded
Gene	Amino Acid	Total	Ncases	Ncontrols	MAF	MAF Case	MAF Control	Beta	StdErr	P	P-adjust (FDR)
HLA-DQB1	74Ref	5962	2358	3604	0.182	0.195	0.174	0.156	0.0512	0.0023	0.418759
HLA-DRB1	13Ref	5659	2238	3421	0.141	0.153	0.133	0.165	0.0571	0.00387	0.418759
HLA-DQB1	26Ref	5962	2358	3604	0.215	0.225	0.208	0.137	0.0481	0.00446	0.418759
HLA-DRB1	31F	5659	2238	3421	0.859	0.847	0.866	-0.159	0.057	0.00515	0.418759
HLA-DRB1	28Ref	5659	2238	3421	0.275	0.29	0.265	0.126	0.0452	0.00518	0.418759
HLA-DRB1	30Y	5659	2238	3421	0.715	0.699	0.726	-0.124	0.0445	0.00536	0.418759
HLA-DRB1	28D	5659	2238	3421	0.715	0.699	0.726	-0.124	0.0445	0.00539	0.418759
HLA-DRB1	26Ref	5659	2238	3421	0.149	0.159	0.143	0.156	0.0561	0.00542	0.418759
HLA-A	70Q	6463	2538	3925	0.3	0.288	0.308	-0.111	0.0408	0.00647	0.418759
HLA-DQB1	57Ref	5962	2358	3604	0.181	0.192	0.174	0.139	0.0511	0.00656	0.418759
HLA-A	70Ref	6463	2538	3925	0.7	0.712	0.692	0.11	0.0408	0.0068	0.418759
HLA-B	116S	6201	2440	3761	0.223	0.21	0.231	-0.122	0.047	0.0093	0.418759
HLA-B	113Ref	6201	2440	3761	0.716	0.699	0.727	-0.109	0.0424	0.0101	0.418759
HLA-B	113Y	6201	2440	3761	0.284	0.301	0.273	0.109	0.0424	0.0101	0.418759
HLA-DQB1	87Ref	5962	2358	3604	0.206	0.215	0.201	0.126	0.0493	0.0108	0.418759
HLA-DRB1	86Ref	5659	2238	3421	0.505	0.525	0.493	0.103	0.041	0.0118	0.418759
HLA-DQB1	14Ref	5962	2358	3604	0.157	0.166	0.151	0.135	0.0543	0.0129	0.418759
HLA-DQB1	71Ref	5962	2358	3604	0.157	0.166	0.151	0.135	0.0543	0.0129	0.418759
HLA-DQB1	75Ref	5962	2358	3604	0.361	0.376	0.351	0.105	0.0429	0.0146	0.418759
HLA-DRB1	86V	5659	2238	3421	0.494	0.475	0.506	-0.0997	0.041	0.015	0.418759
HLA-DQB1	94Ref	5962	2358	3604	0.802	0.797	0.805	-0.12	0.0499	0.016	0.418759
HLA-DQB1	94Amb	5962	2358	3604	0.198	0.203	0.195	0.12	0.0499	0.016	0.418759
HLA-C	103Ref	6577	2585	3992	0.88	0.882	0.878	0.138	0.0577	0.0168	0.418759
HLA-C	103V	6577	2585	3992	0.12	0.118	0.122	-0.138	0.0577	0.0168	0.418759
HLA-C	163L	6577	2585	3992	0.12	0.118	0.122	-0.138	0.0577	0.0168	0.418759
HLA-C	173Ref	6577	2585	3992	0.88	0.882	0.878	0.138	0.0577	0.0168	0.418759
HLA-C	173K	6577	2585	3992	0.12	0.118	0.122	-0.138	0.0577	0.0168	0.418759
HLA-DRB1	11Ref	5659	2238	3421	0.121	0.13	0.115	0.146	0.0614	0.0176	0.418759
HLA-DRB1	30Ref	5659	2238	3421	0.121	0.13	0.115	0.146	0.0614	0.0176	0.418759
HLA-DRB1	31Ref	5659	2238	3421	0.131	0.141	0.124	0.136	0.0588	0.0207	0.4554
HLA-C	95I	6577	2585	3992	0.156	0.151	0.16	-0.119	0.0517	0.0216	0.4554
HLA-DQB1	71T	5962	2358	3604	0.608	0.596	0.616	-0.093	0.0416	0.0255	0.4554
HLA-DQB1	74E	5962	2358	3604	0.608	0.596	0.616	-0.093	0.0416	0.0255	0.4554
HLA-DQB1	75L	5962	2358	3604	0.608	0.596	0.616	-0.093	0.0416	0.0255	0.4554
HLA-B	32Ref	6201	2440	3761	0.707	0.688	0.72	-0.0941	0.0423	0.0261	0.4554
HLA-B	32L	6201	2440	3761	0.293	0.312	0.28	0.0941	0.0423	0.0261	0.4554
HLA-DQB1	26L	5962	2358	3604	0.559	0.561	0.558	-0.0919	0.0413	0.0262	0.4554
HLA-C	94Ref	6577	2585	3992	0.851	0.855	0.848	0.118	0.0529	0.0263	0.4554
HLA-C	94I	6577	2585	3992	0.149	0.145	0.152	-0.118	0.0529	0.0263	0.4554
HLA-DRB1	71Ref	5659	2238	3421	0.499	0.5	0.498	0.0909	0.0409	0.0264	0.4554
HLA-A	161D	6463	2538	3925	0.134	0.126	0.138	-0.119	0.0549	0.0296	0.498146
HLA-A	161Ref	6463	2538	3925	0.866	0.874	0.862	0.118	0.0548	0.0312	0.505465
HLA-DQB1	14M	5962	2358	3604	0.812	0.806	0.815	-0.109	0.0506	0.0315	0.505465
HLA-DRB1	13S	5659	2238	3421	0.376	0.353	0.391	-0.0888	0.0424	0.0363	0.549
HLA-A	152E	6463	2538	3925	0.196	0.185	0.203	-0.0993	0.0475	0.0364	0.549
HLA-C	116Ref	6577	2585	3992	0.15	0.148	0.151	-0.11	0.0527	0.0366	0.549
HLA-B	80Ref	6201	2440	3761	0.61	0.603	0.614	-0.0789	0.0397	0.0467	0.618491
HLA-B	82Ref	6201	2440	3761	0.61	0.603	0.614	-0.0789	0.0397	0.0467	0.618491
HLA-B	82L	6201	2440	3761	0.39	0.397	0.386	0.0789	0.0397	0.0467	0.618491
HLA-B	83Ref	6201	2440	3761	0.61	0.603	0.614	-0.0789	0.0397	0.0467	0.618491
HLA-B	83R	6201	2440	3761	0.39	0.397	0.386	0.0789	0.0397	0.0467	0.618491
HLA-DQA1	69L	6570	2578	3992	0.573	0.561	0.58	-0.0745	0.0375	0.0472	0.618491
HLA-DRB1	47Ref	5659	2238	3421	0.5	0.515	0.49	0.0807	0.0408	0.0478	0.618491
HLA-B	24T	6201	2440	3761	0.318	0.335	0.307	0.0816	0.0415	0.0491	0.618491
HLA-DRB1	40Ref	5659	2238	3421	0.49	0.488	0.49	-0.391	0.199	0.0493	0.618491
HLA-C	95F	6577	2585	3992	0.0154	0.019	0.0132	0.285	0.147	0.0529	0.621
HLA-C	156D	6577	2585	3992	0.0154	0.019	0.0132	0.285	0.147	0.0529	0.621
HLA-DQB1	38Ref	5962	2358	3604	0.377	0.384	0.372	0.0807	0.042	0.0547	0.621
HLA-DQB1	38A	5962	2358	3604	0.623	0.616	0.628	-0.0807	0.042	0.0547	0.621
HLA-B	77Ref	6201	2440	3761	0.609	0.603	0.613	-0.076	0.0396	0.0553	0.621
HLA-DRB1	47F	5659	2238	3421	0.5	0.485	0.509	-0.078	0.0407	0.0554	0.621
HLA-B	45K	6201	2440	3761	0.257	0.273	0.247	0.0835	0.044	0.0576	0.621
HLA-C	152A	6577	2585	3992	0.34	0.361	0.326	0.0748	0.0395	0.0583	0.621
HLA-DQB1	77Ref	5962	2358	3604	0.336	0.347	0.329	0.0821	0.0435	0.0594	0.621
HLA-A	114Ref	6463	2538	3925	0.426	0.423	0.428	-0.0718	0.0381	0.0598	0.621
HLA-C	152Ref	6577	2585	3992	0.659	0.638	0.673	-0.0741	0.0395	0.0606	0.621
HLA-B	156W	6201	2440	3761	0.0589	0.0574	0.0598	-0.154	0.0822	0.0611	0.621
HLA-A	77Ref	6463	2538	3925	0.359	0.366	0.354	0.0729	0.0389	0.0612	0.621
HLA-DRB1	9Ref	5659	2238	3421	0.411	0.429	0.399	0.0763	0.0414	0.0656	0.645296
HLA-DRB1	9E	5659	2238	3421	0.577	0.558	0.589	-0.0754	0.0411	0.0663	0.645296
HLA-B	116D	6201	2440	3761	0.183	0.199	0.172	0.0908	0.0495	0.0664	0.645296
HLA-C	91Ref	6577	2585	3992	0.948	0.95	0.947	0.15	0.0837	0.0736	0.647539
HLA-C	91R	6577	2585	3992	0.0518	0.0497	0.0532	-0.15	0.0837	0.0736	0.647539
HLA-DRB1	71K	5659	2238	3421	0.213	0.213	0.212	-0.0887	0.0496	0.074	0.647539
HLA-B	45M	6201	2440	3761	0.124	0.119	0.128	-0.104	0.0588	0.0773	0.647539
HLA-B	46Ref	6201	2440	3761	0.876	0.881	0.872	0.104	0.0588	0.0773	0.647539
HLA-B	46A	6201	2440	3761	0.124	0.119	0.128	-0.104	0.0588	0.0773	0.647539
HLA-B	24A	6201	2440	3761	0.299	0.281	0.31	-0.0744	0.0424	0.0796	0.647539
HLA-DQB1	55Ref	5962	2358	3604	0.466	0.477	0.458	0.069	0.0403	0.0866	0.647539
HLA-B	41Ref	6201	2440	3761	0.719	0.705	0.728	-0.0735	0.043	0.0872	0.647539
HLA-B	41T	6201	2440	3761	0.281	0.295	0.272	0.0735	0.043	0.0872	0.647539
HLA-B	156D	6201	2440	3761	0.225	0.24	0.215	0.0781	0.0458	0.088	0.647539
HLA-DQB1	55P	5962	2358	3604	0.356	0.342	0.364	-0.0725	0.0425	0.0881	0.647539
HLA-DQB1	77T	5962	2358	3604	0.633	0.624	0.638	-0.0712	0.0422	0.0914	0.647539
HLA-DQB1	56Ref	5962	2358	3604	0.975	0.971	0.978	-0.206	0.122	0.0917	0.647539
HLA-DQB1	56L	5962	2358	3604	0.0247	0.0286	0.0222	0.206	0.122	0.0917	0.647539
HLA-DQB1	70E	5962	2358	3604	0.0247	0.0286	0.0222	0.206	0.122	0.0917	0.647539
HLA-DQB1	71D	5962	2358	3604	0.0247	0.0286	0.0222	0.206	0.122	0.0917	0.647539
HLA-C	147Ref	6577	2585	3992	0.693	0.678	0.704	-0.0671	0.0403	0.0956	0.647539
HLA-C	147L	6577	2585	3992	0.307	0.322	0.296	0.0671	0.0403	0.0956	0.647539
HLA-DQA1	11Y	6570	2578	3992	0.597	0.588	0.603	-0.0623	0.0377	0.0989	0.647539
HLA-B	80T	6201	2440	3761	0.219	0.235	0.208	0.0763	0.0463	0.0991	0.647539
HLA-A	76V	6463	2538	3925	0.577	0.57	0.582	-0.0615	0.0378	0.103	0.647539
HLA-A	77D	6463	2538	3925	0.577	0.57	0.582	-0.0615	0.0378	0.103	0.647539
HLA-DRB1	12Ref	5659	2238	3421	0.577	0.597	0.564	0.0678	0.0416	0.103	0.647539
HLA-DRB1	10Y	5659	2238	3421	0.421	0.402	0.434	-0.0671	0.0416	0.107	0.647539
HLA-DRB1	11S	5659	2238	3421	0.421	0.402	0.434	-0.0671	0.0416	0.107	0.647539
HLA-DRB1	12T	5659	2238	3421	0.421	0.402	0.434	-0.0671	0.0416	0.107	0.647539
HLA-C	95Ref	6577	2585	3992	0.828	0.83	0.827	0.0784	0.0498	0.116	0.647539
HLA-A	152V	6463	2538	3925	0.559	0.567	0.554	0.06	0.0383	0.117	0.647539
HLA-DQA1	11Ref	6570	2578	3992	0.401	0.409	0.395	0.0593	0.0378	0.117	0.647539
HLA-DQA1	18Ref	6570	2578	3992	0.401	0.409	0.395	0.0593	0.0378	0.117	0.647539
HLA-DQA1	18S	6570	2578	3992	0.599	0.591	0.605	-0.0593	0.0378	0.117	0.647539
HLA-DQA1	45Ref	6570	2578	3992	0.401	0.409	0.395	0.0593	0.0378	0.117	0.647539
HLA-DQA1	45V	6570	2578	3992	0.599	0.591	0.605	-0.0593	0.0378	0.117	0.647539
HLA-DQA1	47Ref	6570	2578	3992	0.401	0.409	0.395	0.0593	0.0378	0.117	0.647539
HLA-DQA1	48Ref	6570	2578	3992	0.401	0.409	0.395	0.0593	0.0378	0.117	0.647539
HLA-DQA1	48L	6570	2578	3992	0.599	0.591	0.605	-0.0593	0.0378	0.117	0.647539
HLA-DQA1	50Ref	6570	2578	3992	0.401	0.409	0.395	0.0593	0.0378	0.117	0.647539
HLA-DQA1	52Ref	6570	2578	3992	0.401	0.409	0.395	0.0593	0.0378	0.117	0.647539
HLA-DQA1	53Ref	6570	2578	3992	0.401	0.409	0.395	0.0593	0.0378	0.117	0.647539
HLA-DQA1	55Ref	6570	2578	3992	0.401	0.409	0.395	0.0593	0.0378	0.117	0.647539
HLA-DQA1	55R	6570	2578	3992	0.599	0.591	0.605	-0.0593	0.0378	0.117	0.647539
HLA-DQA1	56Ref	6570	2578	3992	0.401	0.409	0.395	0.0593	0.0378	0.117	0.647539
HLA-DQA1	61Ref	6570	2578	3992	0.401	0.409	0.395	0.0593	0.0378	0.117	0.647539
HLA-DQA1	61F	6570	2578	3992	0.599	0.591	0.605	-0.0593	0.0378	0.117	0.647539
HLA-DQA1	64Ref	6570	2578	3992	0.401	0.409	0.395	0.0593	0.0378	0.117	0.647539
HLA-DQA1	64T	6570	2578	3992	0.599	0.591	0.605	-0.0593	0.0378	0.117	0.647539
HLA-DQA1	66Ref	6570	2578	3992	0.401	0.409	0.395	0.0593	0.0378	0.117	0.647539
HLA-DQA1	66I	6570	2578	3992	0.599	0.591	0.605	-0.0593	0.0378	0.117	0.647539
HLA-DQA1	69Ref	6570	2578	3992	0.401	0.409	0.395	0.0593	0.0378	0.117	0.647539
HLA-DQA1	76Ref	6570	2578	3992	0.401	0.409	0.395	0.0593	0.0378	0.117	0.647539
HLA-DQA1	80Ref	6570	2578	3992	0.401	0.409	0.395	0.0593	0.0378	0.117	0.647539
HLA-DQA1	80S	6570	2578	3992	0.599	0.591	0.605	-0.0593	0.0378	0.117	0.647539
HLA-DQA1	52R	6570	2578	3992	0.461	0.45	0.468	-0.0584	0.0377	0.121	0.647539
HLA-DQA1	26Ref	6570	2578	3992	0.831	0.832	0.831	0.0768	0.0497	0.122	0.647539
HLA-DQA1	26S	6570	2578	3992	0.169	0.168	0.169	-0.0768	0.0497	0.122	0.647539
HLA-DQA1	47Q	6570	2578	3992	0.169	0.168	0.169	-0.0768	0.0497	0.122	0.647539
HLA-DQA1	56R	6570	2578	3992	0.169	0.168	0.169	-0.0768	0.0497	0.122	0.647539
HLA-DQA1	76V	6570	2578	3992	0.169	0.168	0.169	-0.0768	0.0497	0.122	0.647539
HLA-A	56Ref	6463	2538	3925	0.944	0.941	0.946	-0.124	0.0818	0.129	0.679466
HLA-DRB1	37Ref	5659	2238	3421	0.286	0.299	0.278	0.0677	0.0447	0.13	0.679546
HLA-A	151Ref	6463	2538	3925	0.827	0.821	0.83	-0.0752	0.05	0.133	0.69
HLA-A	151R	6463	2538	3925	0.173	0.179	0.17	0.0743	0.05	0.137	0.704786
HLA-DPB1	9H	6013	2359	3654	0.0586	0.0536	0.0619	-0.125	0.0848	0.14	0.704786
HLA-B	77N	6201	2440	3761	0.339	0.341	0.338	0.0603	0.0409	0.141	0.704786
HLA-B	81Ref	6201	2440	3761	0.661	0.659	0.662	-0.0603	0.0409	0.141	0.704786
HLA-B	81A	6201	2440	3761	0.339	0.341	0.338	0.0603	0.0409	0.141	0.704786
HLA-C	24Ref	6577	2585	3992	0.419	0.434	0.409	0.0554	0.0379	0.143	0.704786
HLA-C	24A	6577	2585	3992	0.581	0.566	0.591	-0.0554	0.0379	0.143	0.704786
HLA-DQB1	30Ref	5962	2358	3604	0.291	0.293	0.29	0.0642	0.044	0.145	0.709574
HLA-A	56R	6463	2538	3925	0.0558	0.0579	0.0544	0.119	0.082	0.148	0.719155
HLA-B	167Ref	6201	2440	3761	0.85	0.836	0.859	-0.0765	0.0535	0.153	0.721987
HLA-B	167S	6201	2440	3761	0.15	0.164	0.141	0.0765	0.0535	0.153	0.721987
HLA-C	16Ref	6577	2585	3992	0.956	0.952	0.958	-0.129	0.0902	0.154	0.721987
HLA-C	16S	6577	2585	3992	0.0443	0.0484	0.0417	0.129	0.0902	0.154	0.721987
HLA-C	9D	6577	2585	3992	0.387	0.401	0.377	0.0542	0.0383	0.156	0.721987
HLA-B	158Ref	6201	2440	3761	0.955	0.964	0.95	0.14	0.0992	0.157	0.721987
HLA-B	158T	6201	2440	3761	0.0445	0.0357	0.0503	-0.14	0.0992	0.157	0.721987
HLA-C	163Ref	6577	2585	3992	0.824	0.825	0.824	0.07	0.0495	0.157	0.721987
HLA-A	97Ref	6463	2538	3925	0.381	0.376	0.384	-0.055	0.0389	0.158	0.721987
HLA-C	66Ref	6577	2585	3992	0.814	0.81	0.817	-0.0681	0.0486	0.161	0.726078
HLA-C	66N	6577	2585	3992	0.186	0.19	0.183	0.0681	0.0486	0.161	0.726078
HLA-A	116Ref	6463	2538	3925	0.575	0.569	0.578	-0.0528	0.038	0.165	0.738968
HLA-DRB1	57S	5659	2238	3421	0.0461	0.05	0.0436	0.131	0.0944	0.166	0.738968
HLA-DPB1	55E	6013	2359	3654	0.0321	0.0365	0.0293	0.151	0.11	0.168	0.743077
HLA-DQB1	57D	5962	2358	3604	0.519	0.51	0.525	-0.0551	0.0401	0.17	0.747134
HLA-A	144Ref	6463	2538	3925	0.759	0.758	0.76	-0.059	0.0441	0.181	0.785472
HLA-DRB1	26F	5659	2238	3421	0.714	0.704	0.721	-0.0593	0.0443	0.181	0.785472
HLA-B	114H	6201	2440	3761	0.0433	0.0467	0.0411	0.125	0.0941	0.185	0.796481
HLA-A	144Q	6463	2538	3925	0.241	0.242	0.24	0.0583	0.0441	0.186	0.796481
HLA-DRB1	32Ref	5659	2238	3421	0.703	0.713	0.696	0.059	0.0447	0.187	0.796481
HLA-A	166E	6463	2538	3925	0.737	0.73	0.741	-0.0553	0.0423	0.192	0.806337
HLA-A	167W	6463	2538	3925	0.737	0.73	0.741	-0.0553	0.0423	0.192	0.806337
HLA-A	166Ref	6463	2538	3925	0.263	0.269	0.259	0.0546	0.0423	0.197	0.806337
HLA-A	167Ref	6463	2538	3925	0.263	0.269	0.259	0.0546	0.0423	0.197	0.806337
HLA-DQA1	69T	6570	2578	3992	0.0266	0.0297	0.0245	0.146	0.113	0.197	0.806337
HLA-DRB1	37N	5659	2238	3421	0.249	0.244	0.252	-0.0603	0.0468	0.197	0.806337
HLA-C	21Ref	6577	2585	3992	0.806	0.807	0.806	0.0612	0.0478	0.2	0.806337
HLA-C	21H	6577	2585	3992	0.194	0.193	0.194	-0.0612	0.0478	0.2	0.806337
HLA-DQA1	50L	6570	2578	3992	0.307	0.309	0.306	-0.0518	0.0405	0.201	0.806337
HLA-DQA1	53R	6570	2578	3992	0.307	0.309	0.306	-0.0518	0.0405	0.201	0.806337
HLA-A	152R	6463	2538	3925	0.0127	0.0148	0.0113	0.211	0.167	0.207	0.811319
HLA-A	9S	6463	2538	3925	0.137	0.137	0.137	0.0688	0.0547	0.209	0.811319
HLA-DRB1	57A	5659	2238	3421	0.0295	0.025	0.0324	-0.155	0.123	0.209	0.811319
HLA-DRB1	60H	5659	2238	3421	0.0295	0.025	0.0324	-0.155	0.123	0.209	0.811319
HLA-DRB1	32H	5659	2238	3421	0.297	0.287	0.303	-0.0559	0.0446	0.21	0.811319
HLA-DQB1	30Y	5962	2358	3604	0.53	0.526	0.533	-0.0508	0.0406	0.211	0.811319
HLA-DQB1	70R	5962	2358	3604	0.593	0.581	0.601	-0.0507	0.0406	0.211	0.811319
HLA-DQB1	87F	5962	2358	3604	0.194	0.197	0.192	-0.062	0.0497	0.213	0.811319
HLA-A	9Y	6463	2538	3925	0.182	0.172	0.188	-0.0615	0.0495	0.214	0.811319
HLA-DRB1	77Ref	5659	2238	3421	0.873	0.874	0.872	0.0751	0.0604	0.214	0.811319
HLA-B	97R	6201	2440	3761	0.52	0.508	0.528	-0.0483	0.039	0.216	0.814426
HLA-B	77D	6201	2440	3761	0.0507	0.0559	0.0473	0.106	0.0863	0.219	0.82125
HLA-B	114Ref	6201	2440	3761	0.504	0.511	0.5	-0.0463	0.0389	0.234	0.853788
HLA-C	116S	6577	2585	3992	0.547	0.553	0.543	0.0446	0.0376	0.236	0.853788
HLA-DQB1	53Ref	5962	2358	3604	0.441	0.448	0.436	0.0475	0.0405	0.242	0.853788
HLA-DQB1	53L	5962	2358	3604	0.559	0.552	0.564	-0.0475	0.0405	0.242	0.853788
HLA-DQB1	84Q	5962	2358	3604	0.559	0.552	0.564	-0.0475	0.0405	0.242	0.853788
HLA-DQB1	85L	5962	2358	3604	0.559	0.552	0.564	-0.0475	0.0405	0.242	0.853788
HLA-DQB1	86E	5962	2358	3604	0.559	0.552	0.564	-0.0475	0.0405	0.242	0.853788
HLA-DQB1	87L	5962	2358	3604	0.559	0.552	0.564	-0.0475	0.0405	0.242	0.853788
HLA-DQB1	89T	5962	2358	3604	0.559	0.552	0.564	-0.0475	0.0405	0.242	0.853788
HLA-DQB1	90T	5962	2358	3604	0.559	0.552	0.564	-0.0475	0.0405	0.242	0.853788
HLA-B	63Ref	6201	2440	3761	0.546	0.533	0.554	-0.0458	0.0393	0.243	0.853788
HLA-B	63E	6201	2440	3761	0.454	0.467	0.446	0.0458	0.0393	0.243	0.853788
HLA-B	9Ref	6201	2440	3761	0.685	0.676	0.692	-0.0477	0.0411	0.245	0.853788
HLA-DRB1	10Ref	5659	2238	3421	0.567	0.585	0.555	0.0482	0.0414	0.245	0.853788
HLA-DRB1	74R	5659	2238	3421	0.127	0.126	0.127	-0.0696	0.0604	0.249	0.85905
HLA-DRB1	77N	5659	2238	3421	0.127	0.126	0.127	-0.0696	0.0604	0.249	0.85905
HLA-DRB1	38Ref	5659	2238	3421	0.971	0.971	0.972	-0.139	0.122	0.252	0.865075
HLA-B	97N	6201	2440	3761	0.0348	0.0393	0.0318	0.116	0.103	0.256	0.874455
HLA-DPB1	35L	6013	2359	3654	0.0259	0.0295	0.0235	0.138	0.122	0.258	0.875122
HLA-C	177Ref	6577	2585	3992	0.854	0.846	0.86	-0.059	0.0523	0.26	0.875122
HLA-C	177K	6577	2585	3992	0.146	0.154	0.14	0.059	0.0523	0.26	0.875122
HLA-B	30Ref	6201	2440	3761	0.949	0.953	0.946	0.0996	0.0891	0.264	0.879086
HLA-B	30G	6201	2440	3761	0.0514	0.0471	0.0541	-0.0996	0.0891	0.264	0.879086
HLA-DRB1	74L	5659	2238	3421	0.0286	0.0319	0.0265	0.131	0.117	0.265	0.879086
HLA-DRB1	26Y	5659	2238	3421	0.137	0.137	0.137	-0.0647	0.0583	0.267	0.881483
HLA-A	66Ref	6463	2538	3925	0.615	0.608	0.62	-0.0424	0.0384	0.27	0.885811
HLA-DPB1	69Ref	6013	2359	3654	0.717	0.724	0.712	0.0484	0.0441	0.272	0.885811
HLA-A	66K	6463	2538	3925	0.385	0.392	0.38	0.0418	0.0384	0.277	0.885811
HLA-A	76Ref	6463	2538	3925	0.237	0.242	0.234	0.0481	0.0444	0.278	0.885811
HLA-C	163E	6577	2585	3992	0.0551	0.0573	0.0537	0.0893	0.0822	0.278	0.885811
HLA-DQB1	84Ref	5962	2358	3604	0.4	0.411	0.393	0.0437	0.0407	0.282	0.885811
HLA-DQB1	85Ref	5962	2358	3604	0.4	0.411	0.393	0.0437	0.0407	0.282	0.885811
HLA-DQB1	89Ref	5962	2358	3604	0.4	0.411	0.393	0.0437	0.0407	0.282	0.885811
HLA-DQB1	90Ref	5962	2358	3604	0.4	0.411	0.393	0.0437	0.0407	0.282	0.885811
HLA-A	114H	6463	2538	3925	0.397	0.402	0.393	0.0412	0.0383	0.283	0.885811
HLA-A	116Y	6463	2538	3925	0.397	0.402	0.393	0.0412	0.0383	0.283	0.885811
HLA-C	9Y	6577	2585	3992	0.449	0.443	0.453	-0.0405	0.0378	0.284	0.885811
HLA-A	171H	6463	2538	3925	0.0121	0.00985	0.0135	-0.198	0.185	0.285	0.885811
HLA-DRB1	33Ref	5659	2238	3421	0.854	0.855	0.854	0.0611	0.0575	0.288	0.891121
HLA-A	95Ref	6463	2538	3925	0.613	0.607	0.618	-0.0405	0.0384	0.291	0.891504
HLA-B	76Ref	6201	2440	3761	0.999	1	0.999	0.822	0.78	0.292	0.891504
HLA-B	90Ref	6201	2440	3761	0.999	1	0.999	0.822	0.78	0.292	0.891504
HLA-DRB1	87Amb	5659	2238	3421	0.157	0.157	0.157	0.0596	0.057	0.296	0.897904
HLA-C	90Ref	6577	2585	3992	0.495	0.488	0.499	-0.0389	0.0374	0.298	0.897904
HLA-C	90D	6577	2585	3992	0.505	0.512	0.501	0.0389	0.0374	0.298	0.897904
HLA-DPB1	69E	6013	2359	3654	0.251	0.242	0.257	-0.0476	0.046	0.301	0.903
HLA-B	116Ref	6201	2440	3761	0.384	0.394	0.378	0.0407	0.0397	0.306	0.912203
HLA-DRB1	88Amb	5659	2238	3421	0.157	0.157	0.158	0.0578	0.057	0.31	0.912203
HLA-DRB1	89Amb	5659	2238	3421	0.157	0.157	0.158	0.0578	0.057	0.31	0.912203
HLA-DRB1	90Amb	5659	2238	3421	0.157	0.157	0.158	0.0578	0.057	0.31	0.912203
HLA-DRB1	13G	5659	2238	3421	0.0454	0.0487	0.0433	0.0958	0.0948	0.312	0.912203
HLA-DRB1	16Y	5659	2238	3421	0.0454	0.0487	0.0433	0.0958	0.0948	0.312	0.912203
HLA-C	1Amb	6577	2585	3992	0.498	0.498	0.498	-0.408	0.407	0.316	0.916134
HLA-C	183Amb	6577	2585	3992	0.498	0.498	0.498	-0.408	0.407	0.316	0.916134
HLA-A	171Ref	6463	2538	3925	0.488	0.49	0.486	0.183	0.184	0.318	0.918075
HLA-A	17Ref	6463	2538	3925	0.971	0.971	0.971	-0.112	0.114	0.323	0.922421
HLA-A	17S	6463	2538	3925	0.0292	0.0292	0.0293	0.112	0.114	0.323	0.922421
HLA-C	97Ref	6577	2585	3992	0.241	0.23	0.248	-0.0429	0.0438	0.327	0.922421
HLA-C	97R	6577	2585	3992	0.759	0.77	0.752	0.0429	0.0438	0.327	0.922421
HLA-DRB1	13H	5659	2238	3421	0.146	0.145	0.146	-0.0563	0.0576	0.329	0.922421
HLA-DRB1	33H	5659	2238	3421	0.146	0.145	0.146	-0.0563	0.0576	0.329	0.922421
HLA-B	95W	6201	2440	3761	0.164	0.161	0.166	0.0507	0.0523	0.332	0.922421
HLA-C	116L	6577	2585	3992	0.0231	0.0246	0.0222	0.119	0.124	0.335	0.922421
HLA-A	95L	6463	2538	3925	0.119	0.119	0.12	0.0556	0.0579	0.336	0.922421
HLA-DRB1	16Ref	5659	2238	3421	0.952	0.95	0.954	-0.0889	0.0931	0.34	0.922421
HLA-A	114E	6463	2538	3925	0.0288	0.0286	0.0289	0.109	0.115	0.342	0.922421
HLA-A	116H	6463	2538	3925	0.0288	0.0286	0.0289	0.109	0.115	0.342	0.922421
HLA-B	45T	6201	2440	3761	0.24	0.224	0.251	-0.044	0.0464	0.343	0.922421
HLA-A	97M	6463	2538	3925	0.265	0.268	0.263	0.0401	0.0428	0.35	0.922421
HLA-DRB1	87Ref	5659	2238	3421	0.842	0.843	0.842	-0.0528	0.0569	0.353	0.922421
HLA-A	62E	6463	2538	3925	0.108	0.109	0.108	0.0552	0.0602	0.359	0.922421
HLA-A	73Ref	6463	2538	3925	0.957	0.956	0.958	-0.0855	0.0934	0.36	0.922421
HLA-DQA1	75Ref	6570	2578	3992	0.734	0.748	0.726	0.0394	0.0431	0.361	0.922421
HLA-DQA1	75S	6570	2578	3992	0.266	0.252	0.274	-0.0394	0.0431	0.361	0.922421
HLA-DPB1	76Ref	6013	2359	3654	0.197	0.203	0.193	0.0449	0.0492	0.362	0.922421
HLA-B	9D	6201	2440	3761	0.101	0.107	0.0966	0.0588	0.0652	0.367	0.922421
HLA-DRB1	58Ref	5659	2238	3421	0.904	0.917	0.896	0.0644	0.0714	0.367	0.922421
HLA-DQB1	66Ref	5962	2358	3604	0.787	0.781	0.79	-0.0472	0.0525	0.368	0.922421
HLA-DQB1	66D	5962	2358	3604	0.213	0.219	0.21	0.0472	0.0525	0.368	0.922421
HLA-DQB1	67Ref	5962	2358	3604	0.787	0.781	0.79	-0.0472	0.0525	0.368	0.922421
HLA-DQB1	67I	5962	2358	3604	0.213	0.219	0.21	0.0472	0.0525	0.368	0.922421
HLA-A	67V	6463	2538	3925	0.843	0.837	0.847	-0.0465	0.0518	0.369	0.922421
HLA-A	150A	6463	2538	3925	0.843	0.837	0.847	-0.0465	0.0518	0.369	0.922421
HLA-DRB1	88Ref	5659	2238	3421	0.842	0.843	0.842	-0.0511	0.0569	0.369	0.922421
HLA-DRB1	89Ref	5659	2238	3421	0.842	0.843	0.842	-0.0511	0.0569	0.369	0.922421
HLA-DRB1	90Ref	5659	2238	3421	0.842	0.843	0.842	-0.0511	0.0569	0.369	0.922421
HLA-DRB1	91Amb	5659	2238	3421	0.174	0.172	0.175	0.0493	0.055	0.37	0.922421
HLA-A	76E	6463	2538	3925	0.186	0.187	0.185	0.0433	0.0485	0.371	0.922421
HLA-A	65Ref	6463	2538	3925	0.892	0.892	0.892	-0.0533	0.0602	0.376	0.922421
HLA-A	73I	6463	2538	3925	0.0425	0.0437	0.0418	0.0824	0.0935	0.378	0.922421
HLA-DQA1	6Ref	6570	2578	3992	0.498	0.497	0.498	-0.348	0.395	0.378	0.922421
HLA-DQA1	7Ref	6570	2578	3992	0.498	0.497	0.498	-0.348	0.395	0.378	0.922421
HLA-DQA1	8Ref	6570	2578	3992	0.498	0.497	0.498	-0.348	0.395	0.378	0.922421
HLA-DQA1	9Ref	6570	2578	3992	0.498	0.497	0.498	-0.348	0.395	0.378	0.922421
HLA-DQA1	10Ref	6570	2578	3992	0.498	0.497	0.498	-0.348	0.395	0.378	0.922421
HLA-A	44Ref	6463	2538	3925	0.157	0.162	0.153	0.0454	0.0518	0.38	0.922421
HLA-A	44R	6463	2538	3925	0.843	0.838	0.847	-0.0454	0.0518	0.38	0.922421
HLA-A	67Ref	6463	2538	3925	0.157	0.162	0.153	0.0454	0.0518	0.38	0.922421
HLA-A	150Ref	6463	2538	3925	0.157	0.162	0.153	0.0454	0.0518	0.38	0.922421
HLA-DRB1	92Amb	5659	2238	3421	0.174	0.172	0.175	0.0482	0.055	0.381	0.922421
HLA-DRB1	93Amb	5659	2238	3421	0.174	0.172	0.175	0.0482	0.055	0.381	0.922421
HLA-B	116F	6201	2440	3761	0.123	0.112	0.131	-0.0527	0.0608	0.385	0.928846
HLA-A	62Ref	6463	2538	3925	0.447	0.444	0.449	-0.0327	0.0379	0.388	0.931979
HLA-A	65G	6463	2538	3925	0.108	0.108	0.108	0.0519	0.0602	0.389	0.931979
HLA-A	99Ref	6463	2538	3925	0.892	0.891	0.892	-0.0514	0.0601	0.392	0.935069
HLA-DRB1	78V	5659	2238	3421	0.135	0.142	0.131	0.051	0.0597	0.393	0.935069
HLA-DQB1	70Ref	5962	2358	3604	0.351	0.363	0.343	0.0353	0.0416	0.396	0.935753
HLA-DQB1	86Ref	5962	2358	3604	0.351	0.363	0.343	0.0353	0.0416	0.396	0.935753
HLA-DQB1	57A	5962	2358	3604	0.275	0.275	0.275	-0.0398	0.0472	0.399	0.936429
HLA-DRB1	74Q	5659	2238	3421	0.125	0.131	0.121	0.0524	0.0621	0.399	0.936429
HLA-A	127Ref	6463	2538	3925	0.572	0.567	0.576	-0.0316	0.0379	0.404	0.944088
HLA-A	99F	6463	2538	3925	0.108	0.109	0.108	0.0501	0.0601	0.405	0.944088
HLA-A	158A	6463	2538	3925	0.843	0.837	0.846	-0.0429	0.0517	0.407	0.945556
HLA-A	127K	6463	2538	3925	0.428	0.432	0.424	0.0311	0.0379	0.412	0.9499
HLA-DQA1	88Ref	6570	2578	3992	0.732	0.745	0.724	0.0352	0.0431	0.413	0.9499
HLA-DQA1	88Amb	6570	2578	3992	0.268	0.255	0.276	-0.0352	0.0431	0.413	0.9499
HLA-A	156Ref	6463	2538	3925	0.157	0.163	0.154	0.0418	0.0517	0.418	0.955033
HLA-A	158Ref	6463	2538	3925	0.157	0.163	0.154	0.0418	0.0517	0.418	0.955033
HLA-B	103Ref	6201	2440	3761	0.804	0.819	0.794	0.0393	0.0492	0.425	0.958692
HLA-B	95Ref	6201	2440	3761	0.533	0.536	0.532	-0.0308	0.0386	0.426	0.958692
HLA-DRB1	58E	5659	2238	3421	0.0952	0.0831	0.103	-0.0569	0.0715	0.426	0.958692
HLA-DRB1	57Ref	5659	2238	3421	0.77	0.765	0.774	-0.038	0.0478	0.427	0.958692
HLA-DRB1	57V	5659	2238	3421	0.154	0.16	0.15	0.0442	0.0563	0.432	0.958692
HLA-DRB1	60S	5659	2238	3421	0.154	0.16	0.15	0.0442	0.0563	0.432	0.958692
HLA-DRB1	91Ref	5659	2238	3421	0.826	0.828	0.824	-0.0431	0.0549	0.433	0.958692
HLA-DPB1	36Ref	6013	2359	3654	0.509	0.511	0.507	-0.0304	0.0391	0.437	0.958692
HLA-DPB1	36V	6013	2359	3654	0.491	0.489	0.493	0.0304	0.0391	0.437	0.958692
HLA-DRB1	5Ref	5659	2238	3421	0.0111	0.0141	0.00921	0.143	0.185	0.44	0.958692
HLA-DRB1	5Amb	5659	2238	3421	0.989	0.986	0.991	-0.143	0.185	0.44	0.958692
HLA-DRB1	95Ref	5659	2238	3421	0.0111	0.0141	0.00921	0.143	0.185	0.44	0.958692
HLA-B	80I	6201	2440	3761	0.171	0.161	0.177	0.0404	0.0526	0.442	0.958692
HLA-DRB1	6Ref	5659	2238	3421	0.977	0.977	0.976	-0.104	0.135	0.442	0.958692
HLA-DRB1	6Amb	5659	2238	3421	0.0232	0.0228	0.0235	0.104	0.135	0.442	0.958692
HLA-B	70K	6201	2440	3761	0.0367	0.0402	0.0344	0.0764	0.1	0.445	0.958692
HLA-DRB1	92Ref	5659	2238	3421	0.825	0.828	0.824	-0.042	0.0549	0.445	0.958692
HLA-DRB1	93Ref	5659	2238	3421	0.825	0.828	0.824	-0.042	0.0549	0.445	0.958692
HLA-DRB1	78Ref	5659	2238	3421	0.864	0.858	0.868	-0.0454	0.0596	0.446	0.958692
HLA-DRB1	11G	5659	2238	3421	0.126	0.131	0.122	0.0464	0.062	0.455	0.960092
HLA-DRB1	13Y	5659	2238	3421	0.126	0.131	0.122	0.0464	0.062	0.455	0.960092
HLA-DRB1	14K	5659	2238	3421	0.126	0.131	0.122	0.0464	0.062	0.455	0.960092
HLA-DRB1	25Ref	5659	2238	3421	0.874	0.869	0.878	-0.0464	0.062	0.455	0.960092
HLA-DRB1	25Q	5659	2238	3421	0.126	0.131	0.122	0.0464	0.062	0.455	0.960092
HLA-DRB1	30L	5659	2238	3421	0.126	0.131	0.122	0.0464	0.062	0.455	0.960092
HLA-B	97Ref	6201	2440	3761	0.245	0.257	0.236	0.0337	0.0454	0.458	0.963476
HLA-A	9T	6463	2538	3925	0.0856	0.0894	0.0832	0.0486	0.0668	0.467	0.975589
HLA-B	109Ref	6201	2440	3761	0.985	0.99	0.982	0.127	0.175	0.468	0.975589
HLA-B	109F	6201	2440	3761	0.0152	0.0105	0.0182	-0.127	0.175	0.468	0.975589
HLA-DRB1	14Ref	5659	2238	3421	0.872	0.868	0.875	-0.044	0.0615	0.474	0.983353
HLA-DPB1	76M	6013	2359	3654	0.773	0.769	0.777	-0.0334	0.0467	0.475	0.983353
HLA-B	103L	6201	2440	3761	0.195	0.18	0.205	-0.0352	0.0494	0.476	0.983353
HLA-DPB1	55Ref	6013	2359	3654	0.513	0.516	0.511	-0.0277	0.0392	0.479	0.98336
HLA-A	114Q	6463	2538	3925	0.148	0.146	0.15	0.0373	0.0538	0.488	0.98336
HLA-DQA1	84Ref	6570	2578	3992	0.498	0.499	0.497	0.35	0.514	0.496	0.98336
HLA-B	9H	6201	2440	3761	0.214	0.217	0.212	0.0316	0.0468	0.499	0.98336
HLA-A	74Ref	6463	2538	3925	0.722	0.715	0.727	-0.0273	0.0415	0.511	0.98336
HLA-B	114N	6201	2440	3761	0.452	0.442	0.459	0.0256	0.0393	0.514	0.98336
HLA-DRB1	85Ref	5659	2238	3421	0.96	0.966	0.956	0.0706	0.108	0.515	0.98336
HLA-B	156L	6201	2440	3761	0.588	0.568	0.601	-0.0255	0.0394	0.517	0.98336
HLA-A	164Ref	6463	2538	3925	0.499	0.499	0.499	0.482	0.748	0.519	0.98336
HLA-A	182Ref	6463	2538	3925	0.499	0.499	0.499	0.482	0.748	0.519	0.98336
HLA-DPB1	9Ref	6013	2359	3654	0.234	0.242	0.229	0.0293	0.0461	0.524	0.98336
HLA-B	183Amb	6201	2440	3761	0.992	0.992	0.992	-0.136	0.216	0.529	0.98336
HLA-C	99F	6577	2585	3992	0.132	0.123	0.138	-0.0347	0.0556	0.533	0.98336
HLA-A	74H	6463	2538	3925	0.277	0.284	0.273	0.0251	0.0416	0.546	0.98336
HLA-B	74Ref	6201	2440	3761	0.346	0.359	0.337	0.0247	0.0412	0.548	0.98336
HLA-B	74Y	6201	2440	3761	0.654	0.641	0.663	-0.0247	0.0412	0.548	0.98336
HLA-B	98Ref	6201	2440	3761	0.499	0.499	0.499	-0.437	0.734	0.552	0.98336
HLA-DQA1	5Ref	6570	2578	3992	0.471	0.458	0.479	-0.0222	0.0375	0.553	0.98336
HLA-DQA1	5Amb	6570	2578	3992	0.529	0.542	0.521	0.0222	0.0375	0.553	0.98336
HLA-A	62G	6463	2538	3925	0.277	0.284	0.273	0.0243	0.0416	0.56	0.98336
HLA-A	156Q	6463	2538	3925	0.152	0.148	0.155	-0.0298	0.0515	0.564	0.98336
HLA-DRB1	71E	5659	2238	3421	0.141	0.135	0.145	-0.0332	0.0583	0.569	0.98336
HLA-B	177Ref	6201	2440	3761	0.284	0.299	0.275	0.0245	0.0431	0.57	0.98336
HLA-B	177E	6201	2440	3761	0.716	0.701	0.725	-0.0245	0.0431	0.57	0.98336
HLA-B	180Ref	6201	2440	3761	0.284	0.299	0.275	0.0245	0.0431	0.57	0.98336
HLA-B	180Q	6201	2440	3761	0.716	0.701	0.725	-0.0245	0.0431	0.57	0.98336
HLA-C	9S	6577	2585	3992	0.132	0.123	0.138	-0.0315	0.0556	0.571	0.98336
HLA-DPB1	84Ref	6013	2359	3654	0.315	0.324	0.309	0.024	0.0425	0.572	0.98336
HLA-DPB1	85Ref	6013	2359	3654	0.315	0.324	0.309	0.024	0.0425	0.572	0.98336
HLA-DPB1	85G	6013	2359	3654	0.685	0.676	0.691	-0.024	0.0425	0.572	0.98336
HLA-DPB1	86Ref	6013	2359	3654	0.315	0.324	0.309	0.024	0.0425	0.572	0.98336
HLA-DPB1	86P	6013	2359	3654	0.685	0.676	0.691	-0.024	0.0425	0.572	0.98336
HLA-DPB1	87Ref	6013	2359	3654	0.315	0.324	0.309	0.024	0.0425	0.572	0.98336
HLA-DPB1	87M	6013	2359	3654	0.685	0.676	0.691	-0.024	0.0425	0.572	0.98336
HLA-B	1Amb	6201	2440	3761	0.996	0.996	0.996	0.168	0.302	0.578	0.98336
HLA-A	97R	6463	2538	3925	0.354	0.356	0.353	0.0216	0.0391	0.58	0.98336
HLA-B	97W	6201	2440	3761	0.044	0.0432	0.0445	0.0522	0.0957	0.586	0.98336
HLA-C	156L	6577	2585	3992	0.441	0.449	0.436	-0.0204	0.0375	0.586	0.98336
HLA-DQB1	86G	5962	2358	3604	0.0491	0.0488	0.0494	0.0493	0.0906	0.587	0.98336
HLA-C	138Ref	6577	2585	3992	0.871	0.866	0.874	-0.0296	0.055	0.591	0.98336
HLA-C	138K	6577	2585	3992	0.129	0.134	0.126	0.0296	0.055	0.591	0.98336
HLA-DQB1	45Ref	5962	2358	3604	0.784	0.795	0.776	0.0262	0.0491	0.593	0.98336
HLA-DQB1	45E	5962	2358	3604	0.216	0.205	0.224	-0.0262	0.0491	0.593	0.98336
HLA-C	14Ref	6577	2585	3992	0.881	0.89	0.876	0.0311	0.0582	0.594	0.98336
HLA-C	14W	6577	2585	3992	0.119	0.11	0.124	-0.0311	0.0582	0.594	0.98336
HLA-C	49Ref	6577	2585	3992	0.881	0.89	0.876	0.0311	0.0582	0.594	0.98336
HLA-C	49E	6577	2585	3992	0.119	0.11	0.124	-0.0311	0.0582	0.594	0.98336
HLA-B	131Ref	6201	2440	3761	0.299	0.313	0.29	0.0224	0.0426	0.598	0.98336
HLA-B	131S	6201	2440	3761	0.701	0.687	0.71	-0.0224	0.0426	0.598	0.98336
HLA-A	107Ref	6463	2538	3925	0.721	0.715	0.725	-0.0217	0.0415	0.601	0.98336
HLA-A	43Ref	6463	2538	3925	0.989	0.99	0.988	-0.0973	0.187	0.603	0.98336
HLA-A	43R	6463	2538	3925	0.0111	0.00985	0.0118	0.0973	0.187	0.603	0.98336
HLA-C	35Ref	6577	2585	3992	0.87	0.865	0.873	-0.0283	0.0549	0.607	0.98336
HLA-C	35Q	6577	2585	3992	0.13	0.135	0.127	0.0283	0.0549	0.607	0.98336
HLA-B	116L	6201	2440	3761	0.0864	0.0844	0.0876	0.0353	0.0693	0.61	0.98336
HLA-A	107W	6463	2538	3925	0.279	0.285	0.275	0.0211	0.0415	0.612	0.98336
HLA-DQB1	6Ref	5962	2358	3604	0.72	0.737	0.709	0.0228	0.0456	0.617	0.98336
HLA-DQB1	6Amb	5962	2358	3604	0.28	0.263	0.291	-0.0228	0.0456	0.617	0.98336
HLA-DQB1	7Ref	5962	2358	3604	0.72	0.737	0.709	0.0228	0.0456	0.617	0.98336
HLA-DQB1	7Amb	5962	2358	3604	0.28	0.263	0.291	-0.0228	0.0456	0.617	0.98336
HLA-DQB1	8Ref	5962	2358	3604	0.72	0.737	0.709	0.0228	0.0456	0.617	0.98336
HLA-DQB1	8Amb	5962	2358	3604	0.28	0.263	0.291	-0.0228	0.0456	0.617	0.98336
HLA-B	99Ref	6201	2440	3761	0.982	0.982	0.983	-0.072	0.145	0.62	0.98336
HLA-B	59Ref	6201	2440	3761	0.5	0.5	0.5	0.623	1.28	0.627	0.98336
HLA-C	73Ref	6577	2585	3992	0.413	0.421	0.408	-0.0185	0.0381	0.627	0.98336
HLA-C	73A	6577	2585	3992	0.587	0.579	0.592	0.0185	0.0381	0.627	0.98336
HLA-C	143Ref	6577	2585	3992	0.489	0.491	0.488	0.0912	0.19	0.631	0.98336
HLA-C	143S	6577	2585	3992	0.0108	0.0089	0.012	-0.0912	0.19	0.631	0.98336
HLA-C	170Ref	6577	2585	3992	0.489	0.491	0.488	0.0912	0.19	0.631	0.98336
HLA-C	170G	6577	2585	3992	0.0108	0.0089	0.012	-0.0912	0.19	0.631	0.98336
HLA-A	62R	6463	2538	3925	0.124	0.117	0.129	-0.0278	0.0581	0.633	0.98336
HLA-A	63N	6463	2538	3925	0.124	0.117	0.129	-0.0278	0.0581	0.633	0.98336
HLA-B	67S	6201	2440	3761	0.42	0.428	0.414	0.0184	0.0391	0.637	0.98336
HLA-B	11Ref	6201	2440	3761	0.293	0.293	0.293	-0.0199	0.0425	0.639	0.98336
HLA-B	11A	6201	2440	3761	0.707	0.707	0.707	0.0199	0.0425	0.639	0.98336
HLA-A	80Ref	6463	2538	3925	0.828	0.828	0.828	-0.0233	0.0498	0.64	0.98336
HLA-A	81Ref	6463	2538	3925	0.828	0.828	0.828	-0.0233	0.0498	0.64	0.98336
HLA-A	82Ref	6463	2538	3925	0.828	0.828	0.828	-0.0233	0.0498	0.64	0.98336
HLA-A	83Ref	6463	2538	3925	0.828	0.828	0.828	-0.0233	0.0498	0.64	0.98336
HLA-A	79Ref	6463	2538	3925	0.828	0.828	0.828	-0.0229	0.0498	0.645	0.98336
HLA-A	79R	6463	2538	3925	0.172	0.172	0.172	0.0224	0.0498	0.653	0.98336
HLA-A	80I	6463	2538	3925	0.172	0.172	0.172	0.0224	0.0498	0.653	0.98336
HLA-A	81A	6463	2538	3925	0.172	0.172	0.172	0.0224	0.0498	0.653	0.98336
HLA-A	82L	6463	2538	3925	0.172	0.172	0.172	0.0224	0.0498	0.653	0.98336
HLA-A	83R	6463	2538	3925	0.172	0.172	0.172	0.0224	0.0498	0.653	0.98336
HLA-A	95V	6463	2538	3925	0.267	0.274	0.262	0.0186	0.042	0.658	0.98336
HLA-B	97V	6201	2440	3761	0.035	0.0344	0.0354	-0.0457	0.105	0.662	0.98336
HLA-C	11Ref	6577	2585	3992	0.164	0.155	0.17	-0.0222	0.0508	0.662	0.98336
HLA-C	11A	6577	2585	3992	0.836	0.845	0.83	0.0222	0.0508	0.662	0.98336
HLA-DPB1	84G	6013	2359	3654	0.677	0.669	0.682	-0.0184	0.0421	0.662	0.98336
HLA-A	109Ref	6463	2538	3925	0.96	0.96	0.96	-0.0421	0.0966	0.663	0.98336
HLA-DRB1	85A	5659	2238	3421	0.0398	0.034	0.0436	-0.0475	0.109	0.663	0.98336
HLA-DRB1	65Ref	5659	2238	3421	0.996	0.996	0.996	0.13	0.3	0.664	0.98336
HLA-DQA1	41Ref	6570	2578	3992	0.933	0.935	0.932	-0.0326	0.0752	0.665	0.98336
HLA-DQA1	41K	6570	2578	3992	0.0666	0.0648	0.0678	0.0326	0.0752	0.665	0.98336
HLA-DPB1	65Ref	6013	2359	3654	0.831	0.826	0.834	-0.0225	0.0521	0.666	0.98336
HLA-DPB1	65L	6013	2359	3654	0.169	0.174	0.166	0.0225	0.0521	0.666	0.98336
HLA-B	62Ref	6201	2440	3761	0.955	0.957	0.954	0.0397	0.0935	0.671	0.98336
HLA-B	62G	6201	2440	3761	0.0448	0.0428	0.0461	-0.0397	0.0935	0.671	0.98336
HLA-B	145Ref	6201	2440	3761	0.976	0.977	0.974	0.0536	0.127	0.673	0.98336
HLA-B	145L	6201	2440	3761	0.0244	0.0225	0.0257	-0.0536	0.127	0.673	0.98336
HLA-B	163T	6201	2440	3761	0.288	0.278	0.294	-0.018	0.0434	0.678	0.98336
HLA-C	175Ref	6577	2585	3992	0.499	0.499	0.499	-0.313	0.76	0.681	0.98336
HLA-DQA1	40Ref	6570	2578	3992	0.708	0.718	0.701	0.0171	0.0416	0.681	0.98336
HLA-DQA1	40G	6570	2578	3992	0.292	0.282	0.299	-0.0171	0.0416	0.681	0.98336
HLA-DQA1	47C	6570	2578	3992	0.292	0.282	0.299	-0.0171	0.0416	0.681	0.98336
HLA-DQA1	50V	6570	2578	3992	0.292	0.282	0.299	-0.0171	0.0416	0.681	0.98336
HLA-DQA1	51Ref	6570	2578	3992	0.708	0.718	0.701	0.0171	0.0416	0.681	0.98336
HLA-DQA1	51L	6570	2578	3992	0.292	0.282	0.299	-0.0171	0.0416	0.681	0.98336
HLA-DQA1	53Q	6570	2578	3992	0.292	0.282	0.299	-0.0171	0.0416	0.681	0.98336
HLA-A	77S	6463	2538	3925	0.064	0.0634	0.0643	-0.031	0.0769	0.687	0.98336
HLA-A	109L	6463	2538	3925	0.0399	0.04	0.0399	0.0386	0.0967	0.689	0.98336
HLA-DPB1	57Ref	6013	2359	3654	0.839	0.837	0.84	-0.0215	0.0537	0.689	0.98336
HLA-DPB1	57D	6013	2359	3654	0.161	0.163	0.16	0.0215	0.0537	0.689	0.98336
HLA-DQB1	13Ref	5962	2358	3604	0.743	0.758	0.733	0.0183	0.0467	0.694	0.98336
HLA-DRB1	95Amb	5659	2238	3421	0.988	0.986	0.99	-0.0708	0.182	0.697	0.98336
HLA-DRB1	71A	5659	2238	3421	0.147	0.152	0.145	-0.0219	0.0566	0.699	0.98336
HLA-DQA1	56DEL	6570	2578	3992	0.431	0.423	0.435	-0.0144	0.0375	0.701	0.98336
HLA-DQA1	76L	6570	2578	3992	0.431	0.423	0.435	-0.0144	0.0375	0.701	0.98336
HLA-DPB1	76I	6013	2359	3654	0.0295	0.0278	0.0307	-0.044	0.117	0.707	0.98336
HLA-DQB1	13Amb	5962	2358	3604	0.0312	0.0282	0.0332	-0.0431	0.115	0.707	0.98336
HLA-DQB1	14Amb	5962	2358	3604	0.0312	0.0282	0.0332	-0.0431	0.115	0.707	0.98336
HLA-DQB1	15Ref	5962	2358	3604	0.969	0.972	0.967	0.0431	0.115	0.707	0.98336
HLA-DQB1	15Amb	5962	2358	3604	0.0312	0.0282	0.0332	-0.0431	0.115	0.707	0.98336
HLA-DQB1	16Ref	5962	2358	3604	0.969	0.972	0.967	0.0431	0.115	0.707	0.98336
HLA-DQB1	16Amb	5962	2358	3604	0.0312	0.0282	0.0332	-0.0431	0.115	0.707	0.98336
HLA-DQB1	17Ref	5962	2358	3604	0.969	0.972	0.967	0.0431	0.115	0.707	0.98336
HLA-DQB1	17Amb	5962	2358	3604	0.0312	0.0282	0.0332	-0.0431	0.115	0.707	0.98336
HLA-DQB1	18Ref	5962	2358	3604	0.969	0.972	0.967	0.0431	0.115	0.707	0.98336
HLA-DQB1	18Amb	5962	2358	3604	0.0312	0.0282	0.0332	-0.0431	0.115	0.707	0.98336
HLA-DQB1	19Ref	5962	2358	3604	0.969	0.972	0.967	0.0431	0.115	0.707	0.98336
HLA-DQB1	19Amb	5962	2358	3604	0.0312	0.0282	0.0332	-0.0431	0.115	0.707	0.98336
HLA-DQB1	20Ref	5962	2358	3604	0.969	0.972	0.967	0.0431	0.115	0.707	0.98336
HLA-DQB1	20Amb	5962	2358	3604	0.0312	0.0282	0.0332	-0.0431	0.115	0.707	0.98336
HLA-DQB1	70Amb	5962	2358	3604	0.0312	0.0282	0.0332	-0.0431	0.115	0.707	0.98336
HLA-DQB1	71Amb	5962	2358	3604	0.0312	0.0282	0.0332	-0.0431	0.115	0.707	0.98336
HLA-DQB1	72Ref	5962	2358	3604	0.969	0.972	0.967	0.0431	0.115	0.707	0.98336
HLA-DQB1	72Amb	5962	2358	3604	0.0312	0.0282	0.0332	-0.0431	0.115	0.707	0.98336
HLA-DQB1	73Ref	5962	2358	3604	0.969	0.972	0.967	0.0431	0.115	0.707	0.98336
HLA-DQB1	73Amb	5962	2358	3604	0.0312	0.0282	0.0332	-0.0431	0.115	0.707	0.98336
HLA-DQB1	74Amb	5962	2358	3604	0.0312	0.0282	0.0332	-0.0431	0.115	0.707	0.98336
HLA-DQB1	75Amb	5962	2358	3604	0.0312	0.0282	0.0332	-0.0431	0.115	0.707	0.98336
HLA-DQB1	76Ref	5962	2358	3604	0.969	0.972	0.967	0.0431	0.115	0.707	0.98336
HLA-DQB1	76Amb	5962	2358	3604	0.0312	0.0282	0.0332	-0.0431	0.115	0.707	0.98336
HLA-DQB1	77Amb	5962	2358	3604	0.0312	0.0282	0.0332	-0.0431	0.115	0.707	0.98336
HLA-DQB1	78Ref	5962	2358	3604	0.969	0.972	0.967	0.0431	0.115	0.707	0.98336
HLA-DQB1	78Amb	5962	2358	3604	0.0312	0.0282	0.0332	-0.0431	0.115	0.707	0.98336
HLA-DQB1	79Ref	5962	2358	3604	0.969	0.972	0.967	0.0431	0.115	0.707	0.98336
HLA-DQB1	79Amb	5962	2358	3604	0.0312	0.0282	0.0332	-0.0431	0.115	0.707	0.98336
HLA-DQB1	80Ref	5962	2358	3604	0.969	0.972	0.967	0.0431	0.115	0.707	0.98336
HLA-DQB1	80Amb	5962	2358	3604	0.0312	0.0282	0.0332	-0.0431	0.115	0.707	0.98336
HLA-B	65Ref	6201	2440	3761	0.949	0.952	0.947	0.0332	0.0887	0.708	0.98336
HLA-B	65R	6201	2440	3761	0.051	0.0475	0.0532	-0.0332	0.0887	0.708	0.98336
HLA-B	66Ref	6201	2440	3761	0.949	0.952	0.947	0.0332	0.0887	0.708	0.98336
HLA-B	66N	6201	2440	3761	0.051	0.0475	0.0532	-0.0332	0.0887	0.708	0.98336
HLA-B	67M	6201	2440	3761	0.051	0.0475	0.0532	-0.0332	0.0887	0.708	0.98336
HLA-B	70S	6201	2440	3761	0.051	0.0475	0.0532	-0.0332	0.0887	0.708	0.98336
HLA-A	12Ref	6463	2538	3925	0.99	0.99	0.989	-0.0697	0.19	0.714	0.98336
HLA-A	12M	6463	2538	3925	0.0104	0.00965	0.0108	0.0697	0.19	0.714	0.98336
HLA-DQB1	9F	5962	2358	3604	0.153	0.162	0.147	-0.0194	0.0546	0.722	0.98336
HLA-DQA1	25Ref	6570	2578	3992	0.793	0.792	0.794	-0.0162	0.0462	0.725	0.98336
HLA-DQA1	25F	6570	2578	3992	0.207	0.208	0.206	0.0162	0.0462	0.725	0.98336
HLA-DRB1	74E	5659	2238	3421	0.0565	0.0541	0.058	-0.0302	0.0875	0.73	0.98336
HLA-DQA1	34Ref	6570	2578	3992	0.455	0.463	0.45	0.0128	0.0374	0.732	0.98336
HLA-DQA1	34Q	6570	2578	3992	0.545	0.537	0.55	-0.0128	0.0374	0.732	0.98336
HLA-B	12Ref	6201	2440	3761	0.328	0.325	0.329	-0.0138	0.0414	0.738	0.98336
HLA-B	12M	6201	2440	3761	0.672	0.675	0.671	0.0138	0.0414	0.738	0.98336
HLA-C	99Y	6577	2585	3992	0.712	0.713	0.711	0.0136	0.0411	0.74	0.98336
HLA-DRB1	73Ref	5659	2238	3421	0.748	0.743	0.751	0.0153	0.0464	0.741	0.98336
HLA-DRB1	37Y	5659	2238	3421	0.291	0.283	0.296	-0.0147	0.0449	0.743	0.98336
HLA-A	9Ref	6463	2538	3925	0.596	0.602	0.592	-0.0125	0.0383	0.744	0.98336
HLA-DRB1	11P	5659	2238	3421	0.165	0.168	0.162	-0.0177	0.0543	0.744	0.98336
HLA-DRB1	11V	5659	2238	3421	0.156	0.157	0.155	-0.0183	0.056	0.744	0.98336
HLA-DRB1	13R	5659	2238	3421	0.165	0.168	0.162	-0.0177	0.0543	0.744	0.98336
HLA-A	63Ref	6463	2538	3925	0.832	0.837	0.829	0.0163	0.0506	0.747	0.98336
HLA-A	142Ref	6463	2538	3925	0.68	0.676	0.683	-0.0124	0.0399	0.756	0.98336
HLA-A	145Ref	6463	2538	3925	0.68	0.676	0.683	-0.0124	0.0399	0.756	0.98336
HLA-A	142T	6463	2538	3925	0.32	0.324	0.317	0.0118	0.04	0.768	0.98336
HLA-A	145H	6463	2538	3925	0.32	0.324	0.317	0.0118	0.04	0.768	0.98336
HLA-B	45Ref	6201	2440	3761	0.378	0.384	0.375	0.0117	0.0402	0.771	0.98336
HLA-B	99S	6201	2440	3761	0.015	0.0158	0.0145	0.044	0.157	0.78	0.98336
HLA-DPB1	35F	6013	2359	3654	0.862	0.856	0.866	-0.0157	0.0563	0.78	0.98336
HLA-DRB1	67F	5659	2238	3421	0.149	0.139	0.156	-0.0158	0.0574	0.784	0.98336
HLA-DPB1	93Ref	6013	2359	3654	0.0516	0.0521	0.0513	-0.0235	0.089	0.792	0.98336
HLA-DPB1	93Amb	6013	2359	3654	0.948	0.948	0.949	0.0235	0.089	0.792	0.98336
HLA-DPB1	33Ref	6013	2359	3654	0.968	0.967	0.968	0.0287	0.109	0.793	0.98336
HLA-DPB1	33Q	6013	2359	3654	0.0323	0.0335	0.0316	-0.0287	0.109	0.793	0.98336
HLA-DPB1	69R	6013	2359	3654	0.0323	0.0335	0.0316	-0.0287	0.109	0.793	0.98336
HLA-DPB1	35Ref	6013	2359	3654	0.112	0.115	0.11	-0.0159	0.0612	0.795	0.98336
HLA-DRB1	73G	5659	2238	3421	0.252	0.257	0.249	-0.0121	0.0464	0.795	0.98336
HLA-DPB1	5Ref	6013	2359	3654	0.0513	0.0519	0.0509	-0.0229	0.0892	0.798	0.98336
HLA-DPB1	5Amb	6013	2359	3654	0.949	0.948	0.949	0.0229	0.0892	0.798	0.98336
HLA-DQB1	9Amb	5962	2358	3604	0.0409	0.0369	0.0436	0.0259	0.102	0.8	0.98336
HLA-DQB1	10Ref	5962	2358	3604	0.959	0.963	0.956	-0.0259	0.102	0.8	0.98336
HLA-DQB1	10Amb	5962	2358	3604	0.0409	0.0369	0.0436	0.0259	0.102	0.8	0.98336
HLA-DQB1	11Ref	5962	2358	3604	0.959	0.963	0.956	-0.0259	0.102	0.8	0.98336
HLA-DQB1	11Amb	5962	2358	3604	0.0409	0.0369	0.0436	0.0259	0.102	0.8	0.98336
HLA-DQB1	12Ref	5962	2358	3604	0.959	0.963	0.956	-0.0259	0.102	0.8	0.98336
HLA-DQB1	12Amb	5962	2358	3604	0.0409	0.0369	0.0436	0.0259	0.102	0.8	0.98336
HLA-DQB1	81Ref	5962	2358	3604	0.959	0.963	0.956	-0.0259	0.102	0.8	0.98336
HLA-DQB1	81Amb	5962	2358	3604	0.0409	0.0369	0.0436	0.0259	0.102	0.8	0.98336
HLA-DQB1	82Ref	5962	2358	3604	0.959	0.963	0.956	-0.0259	0.102	0.8	0.98336
HLA-DQB1	82Amb	5962	2358	3604	0.0409	0.0369	0.0436	0.0259	0.102	0.8	0.98336
HLA-DQB1	83Ref	5962	2358	3604	0.959	0.963	0.956	-0.0259	0.102	0.8	0.98336
HLA-DQB1	83Amb	5962	2358	3604	0.0409	0.0369	0.0436	0.0259	0.102	0.8	0.98336
HLA-DQB1	84Amb	5962	2358	3604	0.0409	0.0369	0.0436	0.0259	0.102	0.8	0.98336
HLA-DQB1	85Amb	5962	2358	3604	0.0409	0.0369	0.0436	0.0259	0.102	0.8	0.98336
HLA-DQB1	86Amb	5962	2358	3604	0.0409	0.0369	0.0436	0.0259	0.102	0.8	0.98336
HLA-DQB1	87Amb	5962	2358	3604	0.0409	0.0369	0.0436	0.0259	0.102	0.8	0.98336
HLA-DQB1	88Ref	5962	2358	3604	0.959	0.963	0.956	-0.0259	0.102	0.8	0.98336
HLA-DQB1	88Amb	5962	2358	3604	0.0409	0.0369	0.0436	0.0259	0.102	0.8	0.98336
HLA-DQB1	89Amb	5962	2358	3604	0.0409	0.0369	0.0436	0.0259	0.102	0.8	0.98336
HLA-DQB1	90Amb	5962	2358	3604	0.0409	0.0369	0.0436	0.0259	0.102	0.8	0.98336
HLA-DQB1	91Ref	5962	2358	3604	0.959	0.963	0.956	-0.0259	0.102	0.8	0.98336
HLA-DQB1	91Amb	5962	2358	3604	0.0409	0.0369	0.0436	0.0259	0.102	0.8	0.98336
HLA-DQB1	92Ref	5962	2358	3604	0.959	0.963	0.956	-0.0259	0.102	0.8	0.98336
HLA-DQB1	92Amb	5962	2358	3604	0.0409	0.0369	0.0436	0.0259	0.102	0.8	0.98336
HLA-DQB1	93Ref	5962	2358	3604	0.959	0.963	0.956	-0.0259	0.102	0.8	0.98336
HLA-DQB1	93Amb	5962	2358	3604	0.0409	0.0369	0.0436	0.0259	0.102	0.8	0.98336
HLA-B	163Ref	6201	2440	3761	0.248	0.259	0.241	0.0112	0.0448	0.803	0.98336
HLA-DQB1	13A	5962	2358	3604	0.226	0.214	0.234	-0.012	0.0484	0.804	0.98336
HLA-DQB1	26Y	5962	2358	3604	0.226	0.214	0.234	-0.012	0.0484	0.804	0.98336
HLA-DPB1	11Ref	6013	2359	3654	0.772	0.772	0.773	0.0113	0.0471	0.811	0.98336
HLA-DPB1	11L	6013	2359	3654	0.228	0.228	0.227	-0.0113	0.0471	0.811	0.98336
HLA-B	24Ref	6201	2440	3761	0.383	0.383	0.383	-0.00936	0.0399	0.815	0.98336
HLA-DPB1	55D	6013	2359	3654	0.455	0.448	0.459	0.00879	0.0395	0.824	0.98336
HLA-DPB1	56Ref	6013	2359	3654	0.545	0.552	0.541	-0.00879	0.0395	0.824	0.98336
HLA-DPB1	56E	6013	2359	3654	0.455	0.448	0.459	0.00879	0.0395	0.824	0.98336
HLA-B	143Ref	6201	2440	3761	0.95	0.948	0.952	0.019	0.0875	0.828	0.98336
HLA-B	143S	6201	2440	3761	0.0496	0.0518	0.0481	-0.019	0.0875	0.828	0.98336
HLA-B	147Ref	6201	2440	3761	0.95	0.948	0.952	0.019	0.0875	0.828	0.98336
HLA-B	147L	6201	2440	3761	0.0496	0.0518	0.0481	-0.019	0.0875	0.828	0.98336
HLA-DRB1	70D	5659	2238	3421	0.433	0.422	0.441	0.00894	0.0411	0.828	0.98336
HLA-DRB1	70Ref	5659	2238	3421	0.516	0.53	0.508	-0.00883	0.0409	0.829	0.98336
HLA-A	183Amb	6463	2538	3925	0.493	0.494	0.493	-0.0508	0.242	0.834	0.98336
HLA-A	90Ref	6463	2538	3925	0.284	0.283	0.285	-0.00875	0.0421	0.836	0.98336
HLA-DQB1	9Ref	5962	2358	3604	0.806	0.801	0.81	0.01	0.0496	0.84	0.98336
HLA-B	67Ref	6201	2440	3761	0.147	0.153	0.144	-0.0107	0.0542	0.844	0.98336
HLA-B	70Ref	6201	2440	3761	0.147	0.153	0.144	-0.0107	0.0542	0.844	0.98336
HLA-A	90A	6463	2538	3925	0.716	0.717	0.715	0.00808	0.0421	0.848	0.98336
HLA-DQB1	37Ref	5962	2358	3604	0.811	0.81	0.812	-0.0107	0.0557	0.848	0.98336
HLA-A	152W	6463	2538	3925	0.0149	0.013	0.0161	-0.0306	0.161	0.849	0.98336
HLA-DRB1	8Ref	5659	2238	3421	0.998	0.998	0.998	0.0886	0.467	0.849	0.98336
HLA-DRB1	15Ref	5659	2238	3421	0.998	0.998	0.998	0.0886	0.467	0.849	0.98336
HLA-DRB1	17Ref	5659	2238	3421	0.998	0.998	0.998	0.0886	0.467	0.849	0.98336
HLA-DRB1	67Ref	5659	2238	3421	0.409	0.416	0.405	0.00777	0.0408	0.849	0.98336
HLA-DRB1	94Amb	5659	2238	3421	0.372	0.374	0.37	0.00788	0.0421	0.852	0.98336
HLA-B	67F	6201	2440	3761	0.254	0.25	0.257	-0.00832	0.0449	0.853	0.98336
HLA-DRB1	7Ref	5659	2238	3421	0.985	0.986	0.985	-0.0307	0.168	0.855	0.98336
HLA-DRB1	7Amb	5659	2238	3421	0.0149	0.0143	0.0153	0.0307	0.168	0.855	0.98336
HLA-B	97T	6201	2440	3761	0.121	0.118	0.124	0.0103	0.0587	0.861	0.98336
HLA-C	6Ref	6577	2585	3992	0.0323	0.0325	0.0322	0.0178	0.105	0.866	0.98336
HLA-C	6R	6577	2585	3992	0.968	0.968	0.968	-0.0178	0.105	0.866	0.98336
HLA-C	9Ref	6577	2585	3992	0.0323	0.0325	0.0322	0.0178	0.105	0.866	0.98336
HLA-C	99Ref	6577	2585	3992	0.0323	0.0325	0.0322	0.0178	0.105	0.866	0.98336
HLA-DPB1	8Ref	6013	2359	3654	0.293	0.296	0.291	-0.00718	0.0433	0.868	0.98336
HLA-DPB1	8L	6013	2359	3654	0.707	0.704	0.709	0.00718	0.0433	0.868	0.98336
HLA-DPB1	9F	6013	2359	3654	0.707	0.704	0.709	0.00718	0.0433	0.868	0.98336
HLA-DRB1	37F	5659	2238	3421	0.155	0.156	0.154	0.00943	0.0568	0.868	0.98336
HLA-A	163Ref	6463	2538	3925	0.283	0.282	0.284	-0.00683	0.0422	0.871	0.98336
HLA-A	163T	6463	2538	3925	0.716	0.717	0.716	0.00677	0.0422	0.872	0.98336
HLA-B	163L	6201	2440	3761	0.464	0.462	0.465	0.00608	0.0388	0.875	0.98336
HLA-B	171Ref	6201	2440	3761	0.838	0.844	0.835	-0.00801	0.0533	0.88	0.98336
HLA-B	171H	6201	2440	3761	0.162	0.156	0.165	0.00801	0.0533	0.88	0.98336
HLA-B	178Ref	6201	2440	3761	0.171	0.181	0.165	-0.00755	0.0508	0.882	0.98336
HLA-B	178T	6201	2440	3761	0.829	0.819	0.835	0.00755	0.0508	0.882	0.98336
HLA-A	152Ref	6463	2538	3925	0.217	0.22	0.216	-0.00668	0.0457	0.884	0.98336
HLA-C	114Ref	6577	2585	3992	0.74	0.746	0.736	0.00611	0.0424	0.886	0.98336
HLA-C	114N	6577	2585	3992	0.26	0.254	0.264	-0.00611	0.0424	0.886	0.98336
HLA-DRB1	70R	5659	2238	3421	0.0497	0.048	0.0509	0.0129	0.0925	0.889	0.98336
HLA-B	152Ref	6201	2440	3761	0.348	0.351	0.346	0.00551	0.0402	0.891	0.98336
HLA-B	152V	6201	2440	3761	0.652	0.649	0.654	-0.00551	0.0402	0.891	0.98336
HLA-B	156Ref	6201	2440	3761	0.129	0.135	0.124	0.00771	0.0569	0.892	0.98336
HLA-A	62L	6463	2538	3925	0.0431	0.0457	0.0414	0.0122	0.091	0.893	0.98336
HLA-A	63Q	6463	2538	3925	0.0431	0.0457	0.0414	0.0122	0.091	0.893	0.98336
HLA-DRB1	9K	5659	2238	3421	0.0102	0.0114	0.0095	0.0257	0.191	0.893	0.98336
HLA-DRB1	11D	5659	2238	3421	0.0102	0.0114	0.0095	0.0257	0.191	0.893	0.98336
HLA-DRB1	28H	5659	2238	3421	0.0102	0.0114	0.0095	0.0257	0.191	0.893	0.98336
HLA-DRB1	30G	5659	2238	3421	0.0102	0.0114	0.0095	0.0257	0.191	0.893	0.98336
HLA-C	113Ref	6577	2585	3992	0.972	0.973	0.971	0.0151	0.115	0.895	0.98336
HLA-C	113H	6577	2585	3992	0.0281	0.0267	0.0291	-0.0151	0.115	0.895	0.98336
HLA-DQB1	28Ref	5962	2358	3604	0.821	0.819	0.823	0.00757	0.0572	0.895	0.98336
HLA-DQB1	28S	5962	2358	3604	0.179	0.181	0.177	-0.00757	0.0572	0.895	0.98336
HLA-DQB1	30S	5962	2358	3604	0.179	0.181	0.177	-0.00757	0.0572	0.895	0.98336
HLA-DQB1	37I	5962	2358	3604	0.179	0.181	0.177	-0.00757	0.0572	0.895	0.98336
HLA-DQB1	46Ref	5962	2358	3604	0.821	0.819	0.823	0.00757	0.0572	0.895	0.98336
HLA-DQB1	46E	5962	2358	3604	0.179	0.181	0.177	-0.00757	0.0572	0.895	0.98336
HLA-DQB1	47Ref	5962	2358	3604	0.821	0.819	0.823	0.00757	0.0572	0.895	0.98336
HLA-DQB1	47F	5962	2358	3604	0.179	0.181	0.177	-0.00757	0.0572	0.895	0.98336
HLA-DQB1	52Ref	5962	2358	3604	0.821	0.819	0.823	0.00757	0.0572	0.895	0.98336
HLA-DQB1	52L	5962	2358	3604	0.179	0.181	0.177	-0.00757	0.0572	0.895	0.98336
HLA-DQB1	55L	5962	2358	3604	0.179	0.181	0.177	-0.00757	0.0572	0.895	0.98336
HLA-DQB1	71K	5962	2358	3604	0.179	0.181	0.177	-0.00757	0.0572	0.895	0.98336
HLA-DQB1	74A	5962	2358	3604	0.179	0.181	0.177	-0.00757	0.0572	0.895	0.98336
HLA-DPB1	91Ref	6013	2359	3654	0.976	0.974	0.978	-0.0154	0.124	0.902	0.984313
HLA-DPB1	91Amb	6013	2359	3654	0.024	0.0265	0.0224	0.0154	0.124	0.902	0.984313
HLA-DPB1	92Ref	6013	2359	3654	0.976	0.974	0.978	-0.0154	0.124	0.902	0.984313
HLA-DPB1	92Amb	6013	2359	3654	0.024	0.0265	0.0224	0.0154	0.124	0.902	0.984313
HLA-A	149T	6463	2538	3925	0.0663	0.0625	0.0688	-0.0094	0.0775	0.903	0.984313
HLA-A	156W	6463	2538	3925	0.119	0.112	0.124	-0.00686	0.0593	0.908	0.988202
HLA-A	156L	6463	2538	3925	0.571	0.577	0.567	-0.00406	0.0378	0.914	0.990902
HLA-DQB1	57S	5962	2358	3604	0.0252	0.0233	0.0265	-0.0138	0.128	0.914	0.990902
HLA-DRB1	60Ref	5659	2238	3421	0.816	0.815	0.817	-0.00556	0.0524	0.916	0.990902
HLA-DRB1	94Ref	5659	2238	3421	0.628	0.626	0.629	-0.0043	0.0421	0.919	0.990902
HLA-A	149Ref	6463	2538	3925	0.934	0.937	0.931	0.00712	0.0774	0.927	0.990902
HLA-A	102Ref	6463	2538	3925	0.496	0.497	0.496	0.0308	0.34	0.928	0.990902
HLA-B	95I	6201	2440	3761	0.302	0.303	0.302	0.00369	0.0418	0.93	0.990902
HLA-C	99S	6577	2585	3992	0.123	0.132	0.118	0.00493	0.056	0.93	0.990902
HLA-A	31Ref	6463	2538	3925	0.5	0.499	0.5	-11.4	138	0.934	0.990902
HLA-A	35Ref	6463	2538	3925	0.5	0.499	0.5	-11.4	138	0.934	0.990902
HLA-A	1Amb	6463	2538	3925	0.496	0.496	0.496	-0.0254	0.314	0.936	0.990902
HLA-A	54Ref	6463	2538	3925	0.5	0.5	0.5	-0.118	1.48	0.937	0.990902
HLA-DRB1	74Ref	5659	2238	3421	0.663	0.657	0.666	0.00291	0.0422	0.945	0.990902
HLA-B	4Ref	6201	2440	3761	0.5	0.5	0.5	11.9	183	0.948	0.990902
HLA-DRB1	67I	5659	2238	3421	0.441	0.445	0.438	0.00265	0.0403	0.948	0.990902
HLA-DRB1	80Ref	5659	2238	3421	0.499	0.5	0.499	12.9	200	0.949	0.990902
HLA-DRB1	81Ref	5659	2238	3421	0.499	0.5	0.499	12.9	200	0.949	0.990902
HLA-DRB1	82Ref	5659	2238	3421	0.499	0.5	0.499	12.9	200	0.949	0.990902
HLA-DRB1	83Ref	5659	2238	3421	0.499	0.5	0.499	12.9	200	0.949	0.990902
HLA-DPB1	6Ref	6013	2359	3654	0.5	0.5	0.5	-12.3	197	0.95	0.990902
HLA-DPB1	7Ref	6013	2359	3654	0.5	0.5	0.5	-12.3	197	0.95	0.990902
HLA-A	105S	6463	2538	3925	0.666	0.668	0.665	-0.00247	0.0401	0.951	0.990902
HLA-B	52Ref	6201	2440	3761	0.5	0.5	0.5	-11.3	197	0.954	0.990902
HLA-A	50Ref	6463	2538	3925	0.5	0.5	0.5	-11.1	197	0.955	0.990902
HLA-A	51Ref	6463	2538	3925	0.5	0.5	0.5	-11.1	197	0.955	0.990902
HLA-A	52Ref	6463	2538	3925	0.5	0.5	0.5	-11.1	197	0.955	0.990902
HLA-A	53Ref	6463	2538	3925	0.5	0.5	0.5	-11.1	197	0.955	0.990902
HLA-A	55Ref	6463	2538	3925	0.5	0.5	0.5	-11.1	197	0.955	0.990902
HLA-A	57Ref	6463	2538	3925	0.5	0.5	0.5	-11.1	197	0.955	0.990902
HLA-A	58Ref	6463	2538	3925	0.5	0.5	0.5	-11.1	197	0.955	0.990902
HLA-A	59Ref	6463	2538	3925	0.5	0.5	0.5	-11.1	197	0.955	0.990902
HLA-DRB1	37L	5659	2238	3421	0.0183	0.0176	0.0187	-0.00757	0.151	0.96	0.992776
HLA-DRB1	38L	5659	2238	3421	0.0183	0.0176	0.0187	-0.00757	0.151	0.96	0.992776
HLA-A	14Ref	6463	2538	3925	0.5	0.5	0.5	9.29	197	0.962	0.992776
HLA-A	105Ref	6463	2538	3925	0.334	0.332	0.335	0.00186	0.0401	0.963	0.992776
HLA-C	156W	6577	2585	3992	0.207	0.197	0.214	0.00208	0.0464	0.964	0.992776
HLA-C	156Q	6577	2585	3992	0.0423	0.0455	0.0402	0.00296	0.0922	0.974	0.992878
HLA-C	116F	6577	2585	3992	0.28	0.275	0.284	0.00118	0.0416	0.977	0.992878
HLA-DQA1	47K	6570	2578	3992	0.138	0.141	0.137	-0.00103	0.0541	0.985	0.992878
HLA-DQA1	52H	6570	2578	3992	0.138	0.141	0.137	-0.00103	0.0541	0.985	0.992878
HLA-DQA1	54Ref	6570	2578	3992	0.862	0.859	0.863	0.00103	0.0541	0.985	0.992878
HLA-DQA1	54L	6570	2578	3992	0.138	0.141	0.137	-0.00103	0.0541	0.985	0.992878
HLA-C	77Ref	6577	2585	3992	0.616	0.621	0.612	0.000558	0.0381	0.988	0.992878
HLA-C	77N	6577	2585	3992	0.384	0.379	0.388	-0.000558	0.0381	0.988	0.992878
HLA-C	80Ref	6577	2585	3992	0.616	0.621	0.612	0.000558	0.0381	0.988	0.992878
HLA-C	80K	6577	2585	3992	0.384	0.379	0.388	-0.000558	0.0381	0.988	0.992878
HLA-DRB1	30H	5659	2238	3421	0.0186	0.0179	0.019	0.00218	0.15	0.988	0.992878
HLA-B	94Ref	6201	2440	3761	0.713	0.713	0.713	-0.000608	0.0423	0.989	0.992878
HLA-B	94I	6201	2440	3761	0.287	0.287	0.287	0.000608	0.0423	0.989	0.992878
HLA-B	69Ref	6201	2440	3761	0.235	0.241	0.231	-0.00058	0.0454	0.99	0.992878
HLA-B	69T	6201	2440	3761	0.765	0.759	0.769	0.00058	0.0454	0.99	0.992878
HLA-B	70N	6201	2440	3761	0.765	0.759	0.769	0.00058	0.0454	0.99	0.992878
HLA-B	71Ref	6201	2440	3761	0.235	0.241	0.231	-0.00058	0.0454	0.99	0.992878
HLA-B	71T	6201	2440	3761	0.765	0.759	0.769	0.00058	0.0454	0.99	0.992878
HLA-B	67C	6201	2440	3761	0.128	0.122	0.132	-0.000293	0.0582	0.996	0.996
HLA-C	156Ref	6577	2585	3992	0.294	0.29	0.297	0.000207	0.0408	0.996	0.996
HLA-DRB1	10E	5659	2238	3421	0.00998	0.0116	0.00892	0.467	0.202	0.0209	NA
HLA-DRB1	30R	5659	2238	3421	0.00998	0.0116	0.00892	0.467	0.202	0.0209	NA
HLA-DRB1	31V	5659	2238	3421	0.00998	0.0116	0.00892	0.467	0.202	0.0209	NA
HLA-DRB1	38A	5659	2238	3421	0.00998	0.0116	0.00892	0.467	0.202	0.0209	NA
HLA-DRB1	40Y	5659	2238	3421	0.00998	0.0116	0.00892	0.467	0.202	0.0209	NA
HLA-DQB1	37D	5962	2358	3604	0.00973	0.00869	0.0104	0.257	0.208	0.216	NA
HLA-B	76V	6201	2440	3761	0.000968	0.00041	0.00133	-0.822	0.78	0.292	NA
HLA-B	77G	6201	2440	3761	0.000968	0.00041	0.00133	-0.822	0.78	0.292	NA
HLA-B	90D	6201	2440	3761	0.000968	0.00041	0.00133	-0.822	0.78	0.292	NA
HLA-B	103M	6201	2440	3761	0.000968	0.00041	0.00133	-0.822	0.78	0.292	NA
HLA-C	1Ref	6577	2585	3992	0.00205	0.00232	0.00188	0.408	0.407	0.316	NA
HLA-C	183Ref	6577	2585	3992	0.00205	0.00232	0.00188	0.408	0.407	0.316	NA
HLA-A	164F	6463	2538	3925	0.000542	0.000394	0.000637	-0.821	0.852	0.335	NA
HLA-A	182A	6463	2538	3925	0.000542	0.000394	0.000637	-0.821	0.852	0.335	NA
HLA-DQA1	6Amb	6570	2578	3992	0.00213	0.00252	0.00188	0.348	0.395	0.378	NA
HLA-DQA1	7Amb	6570	2578	3992	0.00213	0.00252	0.00188	0.348	0.395	0.378	NA
HLA-DQA1	8Amb	6570	2578	3992	0.00213	0.00252	0.00188	0.348	0.395	0.378	NA
HLA-DQA1	9Amb	6570	2578	3992	0.00213	0.00252	0.00188	0.348	0.395	0.378	NA
HLA-DQA1	10Amb	6570	2578	3992	0.00213	0.00252	0.00188	0.348	0.395	0.378	NA
HLA-DQA1	11Amb	6570	2578	3992	0.00213	0.00252	0.00188	0.348	0.395	0.378	NA
HLA-DQA1	84T	6570	2578	3992	0.00198	0.00097	0.00263	-0.35	0.514	0.496	NA
HLA-B	183Ref	6201	2440	3761	0.0079	0.0082	0.00771	0.136	0.216	0.529	NA
HLA-B	99F	6201	2440	3761	0.00266	0.00266	0.00266	0.233	0.374	0.533	NA
HLA-DPB1	84V	6013	2359	3654	0.0089	0.00763	0.00972	-0.131	0.213	0.54	NA
HLA-B	98T	6201	2440	3761	0.000726	0.000615	0.000798	0.437	0.734	0.552	NA
HLA-B	1Ref	6201	2440	3761	0.00411	0.00369	0.00439	-0.168	0.302	0.578	NA
HLA-B	59H	6201	2440	3761	0.000242	0.000205	0.000266	-0.623	1.28	0.627	NA
HLA-C	175R	6577	2585	3992	0.000608	0.00058	0.000626	0.313	0.76	0.681	NA
HLA-C	152T	6577	2585	3992	0.000836	0.00058	0.001	-0.186	0.696	0.79	NA
HLA-A	163E	6463	2538	3925	0.000774	0.000985	0.000637	-0.165	0.685	0.81	NA
HLA-A	102H	6463	2538	3925	0.00364	0.00236	0.00446	-0.0771	0.348	0.824	NA
HLA-DRB1	8Amb	5659	2238	3421	0.00212	0.00156	0.00248	-0.0886	0.467	0.849	NA
HLA-DRB1	9Amb	5659	2238	3421	0.00212	0.00156	0.00248	-0.0886	0.467	0.849	NA
HLA-DRB1	10Amb	5659	2238	3421	0.00212	0.00156	0.00248	-0.0886	0.467	0.849	NA
HLA-DRB1	11Amb	5659	2238	3421	0.00212	0.00156	0.00248	-0.0886	0.467	0.849	NA
HLA-DRB1	12Amb	5659	2238	3421	0.00212	0.00156	0.00248	-0.0886	0.467	0.849	NA
HLA-DRB1	13Amb	5659	2238	3421	0.00212	0.00156	0.00248	-0.0886	0.467	0.849	NA
HLA-DRB1	14Amb	5659	2238	3421	0.00212	0.00156	0.00248	-0.0886	0.467	0.849	NA
HLA-DRB1	15Amb	5659	2238	3421	0.00212	0.00156	0.00248	-0.0886	0.467	0.849	NA
HLA-DRB1	16Amb	5659	2238	3421	0.00212	0.00156	0.00248	-0.0886	0.467	0.849	NA
HLA-DRB1	17Amb	5659	2238	3421	0.00212	0.00156	0.00248	-0.0886	0.467	0.849	NA
HLA-A	183Ref	6463	2538	3925	0.0065	0.00611	0.00675	0.0289	0.244	0.906	NA
HLA-A	31S	6463	2538	3925	0.000232	0.000591	0	11.4	138	0.934	NA
HLA-A	35Q	6463	2538	3925	0.000232	0.000591	0	11.4	138	0.934	NA
HLA-A	56E	6463	2538	3925	0.000232	0.000591	0	11.4	138	0.934	NA
HLA-A	74N	6463	2538	3925	0.000232	0.000591	0	11.4	138	0.934	NA
HLA-A	1Ref	6463	2538	3925	0.00379	0.00394	0.00369	0.0254	0.314	0.936	NA
HLA-A	54R	6463	2538	3925	0.000155	0.000197	0.000127	0.118	1.48	0.937	NA
HLA-DRB1	31L	5659	2238	3421	0.000353	0	0.000585	-12.1	153	0.937	NA
HLA-DRB1	32X	5659	2238	3421	0.000353	0	0.000585	-12.1	153	0.937	NA
HLA-DRB1	33V1	5659	2238	3421	0.000353	0	0.000585	-12.1	153	0.937	NA
HLA-DRB1	37V1	5659	2238	3421	0.000353	0	0.000585	-12.1	153	0.937	NA
HLA-DRB1	38V1	5659	2238	3421	0.000353	0	0.000585	-12.1	153	0.937	NA
HLA-DRB1	40V1	5659	2238	3421	0.000353	0	0.000585	-12.1	153	0.937	NA
HLA-DRB1	47V1	5659	2238	3421	0.000353	0	0.000585	-12.1	153	0.937	NA
HLA-DRB1	57V1	5659	2238	3421	0.000353	0	0.000585	-12.1	153	0.937	NA
HLA-DRB1	58V1	5659	2238	3421	0.000353	0	0.000585	-12.1	153	0.937	NA
HLA-DRB1	60V1	5659	2238	3421	0.000353	0	0.000585	-12.1	153	0.937	NA
HLA-DRB1	65V1	5659	2238	3421	0.000353	0	0.000585	-12.1	153	0.937	NA
HLA-DRB1	67V1	5659	2238	3421	0.000353	0	0.000585	-12.1	153	0.937	NA
HLA-DRB1	70V1	5659	2238	3421	0.000353	0	0.000585	-12.1	153	0.937	NA
HLA-DRB1	71V1	5659	2238	3421	0.000353	0	0.000585	-12.1	153	0.937	NA
HLA-DRB1	73V1	5659	2238	3421	0.000353	0	0.000585	-12.1	153	0.937	NA
HLA-DRB1	74V1	5659	2238	3421	0.000353	0	0.000585	-12.1	153	0.937	NA
HLA-DRB1	77V1	5659	2238	3421	0.000353	0	0.000585	-12.1	153	0.937	NA
HLA-DRB1	78V1	5659	2238	3421	0.000353	0	0.000585	-12.1	153	0.937	NA
HLA-DRB1	80V1	5659	2238	3421	0.000353	0	0.000585	-12.1	153	0.937	NA
HLA-DRB1	81V1	5659	2238	3421	0.000353	0	0.000585	-12.1	153	0.937	NA
HLA-DRB1	82V1	5659	2238	3421	0.000353	0	0.000585	-12.1	153	0.937	NA
HLA-DRB1	83V1	5659	2238	3421	0.000353	0	0.000585	-12.1	153	0.937	NA
HLA-DRB1	85V1	5659	2238	3421	0.000353	0	0.000585	-12.1	153	0.937	NA
HLA-DRB1	86V1	5659	2238	3421	0.000353	0	0.000585	-12.1	153	0.937	NA
HLA-B	4F	6201	2440	3761	0.000242	0	0.000399	-11.9	183	0.948	NA
HLA-DRB1	87V1	5659	2238	3421	0.00053	0	0.000877	-12.9	200	0.949	NA
HLA-DRB1	88V1	5659	2238	3421	0.00053	0	0.000877	-12.9	200	0.949	NA
HLA-DRB1	89V1	5659	2238	3421	0.00053	0	0.000877	-12.9	200	0.949	NA
HLA-DRB1	90V1	5659	2238	3421	0.00053	0	0.000877	-12.9	200	0.949	NA
HLA-DRB1	91V1	5659	2238	3421	0.00053	0	0.000877	-12.9	200	0.949	NA
HLA-DRB1	92V1	5659	2238	3421	0.00053	0	0.000877	-12.9	200	0.949	NA
HLA-DRB1	93V1	5659	2238	3421	0.00053	0	0.000877	-12.9	200	0.949	NA
HLA-DRB1	94V1	5659	2238	3421	0.00053	0	0.000877	-12.9	200	0.949	NA
HLA-DRB1	95V1	5659	2238	3421	0.00053	0	0.000877	-12.9	200	0.949	NA
HLA-DPB1	6Amb	6013	2359	3654	8.32e-05	0.000212	0	12.3	197	0.95	NA
HLA-DPB1	7Amb	6013	2359	3654	8.32e-05	0.000212	0	12.3	197	0.95	NA
HLA-B	45G	6201	2440	3761	8.06e-05	0.000205	0	11.3	197	0.954	NA
HLA-B	52V	6201	2440	3761	8.06e-05	0.000205	0	11.3	197	0.954	NA
HLA-A	50R	6463	2538	3925	7.74e-05	0.000197	0	11.1	197	0.955	NA
HLA-A	51G	6463	2538	3925	7.74e-05	0.000197	0	11.1	197	0.955	NA
HLA-A	52W	6463	2538	3925	7.74e-05	0.000197	0	11.1	197	0.955	NA
HLA-A	53S	6463	2538	3925	7.74e-05	0.000197	0	11.1	197	0.955	NA
HLA-A	55G	6463	2538	3925	7.74e-05	0.000197	0	11.1	197	0.955	NA
HLA-A	57R	6463	2538	3925	7.74e-05	0.000197	0	11.1	197	0.955	NA
HLA-A	58G	6463	2538	3925	7.74e-05	0.000197	0	11.1	197	0.955	NA
HLA-A	59X	6463	2538	3925	7.74e-05	0.000197	0	11.1	197	0.955	NA
HLA-A	62V1	6463	2538	3925	7.74e-05	0.000197	0	11.1	197	0.955	NA
HLA-A	63V1	6463	2538	3925	7.74e-05	0.000197	0	11.1	197	0.955	NA
HLA-A	65V1	6463	2538	3925	7.74e-05	0.000197	0	11.1	197	0.955	NA
HLA-A	66V1	6463	2538	3925	7.74e-05	0.000197	0	11.1	197	0.955	NA
HLA-A	67V1	6463	2538	3925	7.74e-05	0.000197	0	11.1	197	0.955	NA
HLA-A	70V1	6463	2538	3925	7.74e-05	0.000197	0	11.1	197	0.955	NA
HLA-A	73V1	6463	2538	3925	7.74e-05	0.000197	0	11.1	197	0.955	NA
HLA-A	74V1	6463	2538	3925	7.74e-05	0.000197	0	11.1	197	0.955	NA
HLA-A	76V1	6463	2538	3925	7.74e-05	0.000197	0	11.1	197	0.955	NA
HLA-A	77V1	6463	2538	3925	7.74e-05	0.000197	0	11.1	197	0.955	NA
HLA-A	79V1	6463	2538	3925	7.74e-05	0.000197	0	11.1	197	0.955	NA
HLA-A	80V1	6463	2538	3925	7.74e-05	0.000197	0	11.1	197	0.955	NA
HLA-A	81V1	6463	2538	3925	7.74e-05	0.000197	0	11.1	197	0.955	NA
HLA-A	82V1	6463	2538	3925	7.74e-05	0.000197	0	11.1	197	0.955	NA
HLA-A	83V1	6463	2538	3925	7.74e-05	0.000197	0	11.1	197	0.955	NA
HLA-A	90V1	6463	2538	3925	7.74e-05	0.000197	0	11.1	197	0.955	NA
HLA-A	95V1	6463	2538	3925	7.74e-05	0.000197	0	11.1	197	0.955	NA
HLA-A	97V1	6463	2538	3925	7.74e-05	0.000197	0	11.1	197	0.955	NA
HLA-A	99V1	6463	2538	3925	7.74e-05	0.000197	0	11.1	197	0.955	NA
HLA-A	102V1	6463	2538	3925	7.74e-05	0.000197	0	11.1	197	0.955	NA
HLA-A	105V1	6463	2538	3925	7.74e-05	0.000197	0	11.1	197	0.955	NA
HLA-A	107V1	6463	2538	3925	7.74e-05	0.000197	0	11.1	197	0.955	NA
HLA-A	109V1	6463	2538	3925	7.74e-05	0.000197	0	11.1	197	0.955	NA
HLA-A	114V1	6463	2538	3925	7.74e-05	0.000197	0	11.1	197	0.955	NA
HLA-A	116V1	6463	2538	3925	7.74e-05	0.000197	0	11.1	197	0.955	NA
HLA-A	127V1	6463	2538	3925	7.74e-05	0.000197	0	11.1	197	0.955	NA
HLA-A	142V1	6463	2538	3925	7.74e-05	0.000197	0	11.1	197	0.955	NA
HLA-A	144V1	6463	2538	3925	7.74e-05	0.000197	0	11.1	197	0.955	NA
HLA-A	145V1	6463	2538	3925	7.74e-05	0.000197	0	11.1	197	0.955	NA
HLA-A	149V1	6463	2538	3925	7.74e-05	0.000197	0	11.1	197	0.955	NA
HLA-A	150V1	6463	2538	3925	7.74e-05	0.000197	0	11.1	197	0.955	NA
HLA-A	151V1	6463	2538	3925	7.74e-05	0.000197	0	11.1	197	0.955	NA
HLA-A	152V1	6463	2538	3925	7.74e-05	0.000197	0	11.1	197	0.955	NA
HLA-A	156V1	6463	2538	3925	7.74e-05	0.000197	0	11.1	197	0.955	NA
HLA-A	158V1	6463	2538	3925	7.74e-05	0.000197	0	11.1	197	0.955	NA
HLA-A	161V1	6463	2538	3925	7.74e-05	0.000197	0	11.1	197	0.955	NA
HLA-A	163V1	6463	2538	3925	7.74e-05	0.000197	0	11.1	197	0.955	NA
HLA-A	164V1	6463	2538	3925	7.74e-05	0.000197	0	11.1	197	0.955	NA
HLA-A	166V1	6463	2538	3925	7.74e-05	0.000197	0	11.1	197	0.955	NA
HLA-A	167V1	6463	2538	3925	7.74e-05	0.000197	0	11.1	197	0.955	NA
HLA-A	171V1	6463	2538	3925	7.74e-05	0.000197	0	11.1	197	0.955	NA
HLA-A	182V1	6463	2538	3925	7.74e-05	0.000197	0	11.1	197	0.955	NA
HLA-A	183V1	6463	2538	3925	7.74e-05	0.000197	0	11.1	197	0.955	NA
HLA-DRB1	80T	5659	2238	3421	0.000177	0	0.000292	-11.4	205	0.956	NA
HLA-DRB1	81Q	5659	2238	3421	0.000177	0	0.000292	-11.4	205	0.956	NA
HLA-DRB1	82L	5659	2238	3421	0.000177	0	0.000292	-11.4	205	0.956	NA
HLA-DRB1	83R	5659	2238	3421	0.000177	0	0.000292	-11.4	205	0.956	NA
HLA-DRB1	85W	5659	2238	3421	0.000177	0	0.000292	-11.4	205	0.956	NA
HLA-DRB1	86X	5659	2238	3421	0.000177	0	0.000292	-11.4	205	0.956	NA
HLA-A	79A	6463	2538	3925	7.74e-05	0	0.000127	-9.82	197	0.96	NA
HLA-A	14P	6463	2538	3925	7.74e-05	0	0.000127	-9.29	197	0.962	NA
HLA-DRB1	65DEL	5659	2238	3421	0.00398	0.00424	0.0038	0.00465	0.308	0.988	NA
